# The genetic and phenotypic correlates of neonatal Complement Component 3 and 4 protein concentrations with a focus on psychiatric and autoimmune disorders

**DOI:** 10.1101/2022.11.09.22281216

**Authors:** Nis Borbye-Lorenzen, Zhihong Zhu, Esben Agerbo, Clara Albiñana, Michael E. Benros, Beilei Bian, Anders D Børglum, Cynthia M. Bulik, Jean-Christophe Philippe Goldtsche Debost, Jakob Grove, David M. Hougaard, Allan F McRae, Ole Mors, Preben Bo Mortensen, Katherine L. Musliner, Merete Nordentoft, Liselotte V. Petersen, Florian Privé, Julia Sidorenko, Kristin Skogstrand, Thomas Werge, Naomi R Wray, Bjarni J. Vilhjálmsson, John J. McGrath

**Author notes:** equal first author (Nis Borbye-Lorenzen, Zhihong Zhu).

## Abstract

The complement system, including complement components 3 and 4 (C3, C4), traditionally has been linked to innate immunity. More recently, complement components have also been implicated in brain development and the risk of schizophrenia. Based on a large, population-based case-cohort study, we measured the blood concentrations of C3 and C4 in 68,768 neonates. We found a strong correlation between the concentrations of C3 and C4 (phenotypic correlation = 0.65, *P*-value < 1.0×10^−100^, genetic correlation = 0.38, *P*-value = 1.9×10^−35^). A genome-wide association study (GWAS) for C4 protein concentration identified 36 independent loci, 30 of which were in or near the major histocompatibility complex on chromosome 6 (which includes the *C4* gene), while six loci were found on six other chromosomes. A GWAS for C3 identified 15 independent loci, seven of which were located in the *C3* gene on chromosome 19, and eight loci on five other chromosomes. We found no association between (a) measured neonatal C3 and C4 concentrations, imputed C4 haplotypes, or predicted *C4* gene expression, with (b) schizophrenia (SCZ), bipolar disorder (BIP), depression (DEP), autism spectrum disorder, attention deficit hyperactivity disorder or anorexia nervosa diagnosed in later life. Mendelian randomisation (MR) suggested a small positive association between higher C4 protein concentration and an increased risk of SCZ, BIP, and DEP, but these findings did not persist in more stringent analyses. Evidence from MR supported causal relationships between C4 concentration and several autoimmune disorders: systemic lupus erythematosus (SLE, OR and 95% confidence interval, 0.37, 0.34 – 0.42); type-1 diabetes (T1D, 0.54, 0.50 - 0.58); multiple sclerosis (MS, 0.68, 0.63 - 0.74); rheumatoid arthritis (0.85, 0.80 - 0.91); and Crohn’s disease (1.26, 1.19 - 1.34). A phenome-wide association study (PheWAS) in UK Biobank confirmed that the genetic correlates of C4 concentration were associated a range of autoimmune disorders including coeliac disease, thyrotoxicosis, hypothyroidism, T1D, sarcoidosis, psoriasis, SLE and ankylosing spondylitis. We found no evidence of associations between C3 versus mental or autoimmune disorders based on either MR or PheWAS. In general, our results do not support the hypothesis that C4 is causally associated with the risk of SCZ (nor several other mental disorders). We provide new evidence to support the hypothesis that higher C4 concentration is associated with lower risks of autoimmune disorders.

## Supplementary Tables for "The genetic and phenotypic correlates of neonatal Complement Component 3 and 4 protein concentrations with a focus on psychiatric and autoimmune disorders"

### Sheet: Index
Supplementary Tables
Supplementary Table 1 Descriptive summary of psychiatric disorders
Supplementary Table 2 C4 allele counts with combinations of HERV
Supplementary Table 3 Allele frequencies of C4 common haplotypes
Supplementary Table 4 Distributions of C3 and C4 concentrations
Supplementary Table 5 Pedigree-based and SNP-based heritability of C3 and C4 concentrations
Supplementary Table 6 Genetic correlation between C3 and C4 concentrations
Supplementary Table 7 Independent SNPs by COJO from GWAS of C4 protein concentration
Supplementary Table 8 Independent SNPs by COJO from GWAS of C3 protein concentration
Supplementary Table 9 Effects of C4 copy numbers on C3 and C4 concentrations by GREML
Supplementary Table 10 Joint effects of C4 haplotypes on C3 and C4 concentrations by GREML
Supplementary Table 11 Significant genes of C4 concentration by FUMA
Supplementary Table 12 SMR results of the C4 protein concentration
Supplementary Table 13 Significant genes of C3 concentration by FUMA
Supplementary Table 14 SMR results of the C3 protein concentration
Supplementary Table 15 Hazard ratios of C4 copy numbers on mental disorders
Supplementary Table 16 Hazard ratios of C4 haplotypes on mental disorders
Supplementary Table 17 Hazard ratios of predicted C4 gene expressions on mental disorders
Supplementary Table 18 Hazard ratios of protein concentrations on mental disorders
Supplementary Table 19 GWAS summary statistics for GSMR analyses
Supplementary Table 20 GSMR analyses to identify causal relationships of C3 and C4 protein concentrations
Supplementary Table 21 GSMR analyses to examine reverse causations for C3 and C4 protein concentrations
Supplementary Table 22 PheWAS analysis of the C4 protein concentration in UKB
Supplementary Table 23 PheWAS analysis of the C3 protein concentration in UKB

### Sheet: S1 - ICD codes
Supplementary Table 1 Descriptive summary of psychiatric disorders
Psychiatric disorder	ICD-10 code	Ncase	Ncontrol
SCZ	F20	3284	71107
BIP	F30-F31	1958	72433
DEP	F32-F39	21542	52849
ASD	F84.0, F84.1, F84.5, F84.8, F84.9	14661	59730
ADHD	F90.0	17679	56712
AN	F50.0, F50.1	3669	70722
Note: SCZ - schizophrenia
BIP - bipolar disorder
DEP - depression
ASD - autism spectrum disorder
ADHD - attention deficit hyperactivity disorder
AN - anorexia nervosa

### Sheet: S2 - C4 herv
Supplementary Table 2 C4 allele counts with combinations of HERV
Number of C4 genes	HERV	C4A		C4B		Total count (C4A & C4B)
		Count	Proportion (%)	Count	Proportion (%)
1	Long form	6113	0.969394	193	0.0306058	6306
	Short from	8	0.000438548	18234	0.999561	18242
2	Long form	98602	0.601826	65236	0.398174	163838
	Short from	196	0.505155	192	0.494845	388
3	Long form	5737	0.644317	3167	0.355683	8904
	Short from	0	/	0	/	0
C4 allele	Long form		Short form		Total
	Count	Proportion (%)	Count	Proportion (%)
C4A	110452	0.998156	204	0.00184355	110656
C4B	68596	0.78826	18426	0.21174	87022
Note: 1. the counts of C4 alleles were summarised before QC;
2. long form - with HERV insertion;
3. short form - without HERV insertion.

### Sheet: S3 - C4 hap freq
Supplementary Table 3 Allele frequencies of C4 common haplotypes
No. of C4A	C4 alleles	Freq in iPSYCH	Freq in UKB*	Freq in Kamitaki et al
0	BS	0.1212	0.134	0.137
1	AL	0.0405	0.045	0.048
	AL-BS	0.2324	0.258	0.189
	AL-BL	0.4298	0.379	0.386
	AL-BS-BS	0.0195	0.022	/
2	AL-AL	0.112	0.115	0.098
	AL-AL-BS	0.0259	0.018	/
	AL-AL-BL	0.0184	0.018	/
Summary descriptive of C4 copy number
C4 allele	Mean	Median	SD	Number of copies (frequency)
C4A	2.07017	2	0.742339	0 (1.5%), 1 (17.4%), 2 (56.1%), 3 (22.6%), 4 (2.4%)
C4B	1.73293	2	0.554287	0 (2.3%), 1 (25.3%), 2 (69.1%), 3 (3.25%)
HERV	2.96528	3	1.03011	0 (1.5%), 1 (7.1%), 2 (22.4%), 3 (33.4%), 4 (33.5%), 5 (2.1%)
Note: 1. the frequencies in UK Biobank (UKB) were estimated in Bian et al.

### Sheet: S4 - C3&4 concentration
Supplementary Table 4 Distributions of C3 and C4 concentrations
	C3 protein concentration (µg/L)			C4 protein concentration (µg/L)
	All	Males	Females	All	Males	Females
N	68768	32361	36407	68768	32361	36407
Mean	7.1399	6.9713	7.28975	6.93603	6.77577	7.07848
Median	6.6536	6.48233	6.77334	6.4721	6.3115	6.60026
SD	3.60466	3.63448	3.57132	3.32881	3.34249	3.31014
IQR range	5.05347	4.84587	5.24686	4.92085	4.74226	5.07553
	9.22632	9.09674	9.33264	8.95122	8.80928	9.08144
*Adjusted SD	2.56413	2.58534	2.54041	2.46197	2.47209	2.44816
Note: 1. 'SD' - standard deviation;
2. 'Adjusted SD' - standard deviation adjusted for variance of protein concentration captured by protein assay plate. The adjusted SD was used for interpretation of results.

### Sheet: S5 - h2
Supplementary Table 5 Pedigree-based and SNP-based heritability of C3 and C4 concentrations
	C4			C3			N
	Estimate	SE	P-value	Estimate	SE	P-value
h2 (Zaitlen et al.)	0.396042	0.028369	2.71983e-44	0.209424	0.030859	1.14902e-11	68717
SNP-based h2 (Zaitlen et al.)	0.260567	0.00579	< 1.0E-100	0.036622	0.004826	3.23682e-14	68717
SNP-based h2 (BayseR)	0.244683	0.004045	< 1.0E-100	0.064557	0.004936	4.35207e-39	68717
SNP-based h2 (cis-chr, GREML)	0.140715	0.004885	< 1.0E-100	0.004048	0.001238	0.00107627	51186
SNP-based h2 (trans-chr, GREML)	0.041236	0.005776	9.38779e-13	0.03251	0.006175	1.40359e-07	51186
SNP-based h2 (cis-chr, BayseR)	0.22336	0.002513	< 1.0E-100	0.020852	0.0011	3.91279e-80	68717
SNP-based h2 (trans-chr, BayseR)	0.0511	0.004496	6.19953e-30	0.045885	0.004355	5.88498e-26	68717

### Sheet: S6 - rg
Supplementary Table 6 Genetic correlation between C3 and C4 concentrations
Method	rg	SE	P-value	N
BOLT-REML	0.37789	0.030416	1.93504e-35	51186
BOLT-REML (excl. cis-chr)	0.818764	0.048073	4.78109e-65	51186
HE-regression (excl. cis-chr)	0.777997	0.18973	4.12173e-05	51186

### Sheet: S7 - C4 GWAS COJO
Supplementary Table 7 Independent SNPs by COJO from GWAS of C4 protein concentration
Unadjusted C4 protein concentration
Chr	SNP	bp	A1	A2	freq	Marginal Effect			Joint Effect			R2SNP	Neffect	Overlapped Gene	Nearest Genes
						b	s.e.	P-value	b	s.e.	P-value
1	rs17020983	207288297	T	C	0.0682915	-0.0597414	0.0107486	2.72784e-08	-0.0597414	0.010751	2.74694e-08	0.000454179	68167.2	C4BPA	/
6	rs4523075	23073785	C	T	0.373623	0.0137891	0.00555786	0.0131011	0.0311946	0.00557053	2.14423e-08	0.000455468	69342.5	/	RP1-209A6.1, RP11-108N13.1
6	rs61229539	28636643	C	T	0.275535	-0.114488	0.00603041	2.2646e-80	-0.0408672	0.00641251	1.85318e-10	0.000666767	68700.9	/	LINC00533, RPSAP2
6	rs2535300	31059145	G	A	0.430213	-0.139978	0.00545656	<1.0E-100	-0.0441586	0.00639964	5.1943e-12	0.000955997	68031.2	/	RNU6-1133P, C6orf15
6	rs2524084	31241639	G	A	0.383553	-0.231658	0.00557281	<1.0E-100	-0.0375346	0.00679983	3.3911e-08	0.000666215	66545.6	/	HLA-C, USP8P1
6	rs2844495	31483136	G	A	0.28404	0.275849	0.00599984	<1.0E-100	0.0674863	0.0073704	5.36592e-20	0.00185238	66368	/	MICB, XXbac-BPG16N22.5
6	rs72850156	31614059	A	G	0.0129398	-0.169514	0.0240262	1.72128e-12	-0.19679	0.0254338	1.01524e-14	0.000989253	67945.9	BAG6	/
6	rs707920	31629096	C	T	0.260839	0.125447	0.0061308	4.71967e-93	0.108587	0.00886166	1.60803e-34	0.00454671	68760.7	GPANK1	/
6	rs3117579	31633496	T	G	0.204834	-0.525663	0.00670513	<1.0E-100	-0.162412	0.011334	1.42767e-46	0.00859263	62315.7	GPANK1	/
6	rs3130486	31722780	T	C	0.261363	-0.126439	0.00613975	3.13795e-94	-0.0752935	0.0108768	4.4417e-12	0.00218887	68464.3	MSH5, MSH5-SAPCD1	/
6	rs11751198	31753526	A	G	0.0319581	0.392757	0.0153271	<1.0E-100	0.332508	0.0215814	1.46575e-53	0.00684084	68324.1	VARS	/
6	rs9469058	31788050	A	T	0.0138913	0.665651	0.0230729	<1.0E-100	0.553257	0.0269304	8.71651e-94	0.00838594	67914.2	/	HSPA1A, HSPA1B
6	rs7769158	31799494	T	G	0.0758145	0.147916	0.0102549	3.6588e-47	0.212984	0.0116971	4.43517e-74	0.00635675	67829.5	/	HSPA1B, C6orf48
6	rs2607013	31820400	T	C	0.16362	0.123595	0.0073532	2.12068e-63	0.133924	0.00961963	4.65874e-44	0.00490893	67470.7	/	C6orf48, NEU1
6	rs9394078	31868938	T	C	0.0374152	0.284389	0.0141995	3.13391e-89	0.132003	0.0185604	1.14299e-12	0.00125512	68637.1	C2, ZBTB12	/
6	rs9296004	31933977	C	A	0.0777323	0.289002	0.0100931	<1.0E-100	0.254031	0.0140243	2.48698e-73	0.00925256	67826.1	SKIV2L	/
6	rs2284179	31941891	G	T	0.022371	0.631107	0.0182646	<1.0E-100	0.584535	0.0206279	<1.0E-100	0.0149455	67519.7	STK19	/
6	rs41315816	31944851	C	T	0.048642	0.317321	0.0126056	<1.0E-100	0.35527	0.0153231	<1.0E-100	0.0116816	67543.7	STK19	/
6	rs113720465	32005355	A	G	0.0107931	0.756895	0.0262521	<1.0E-100	0.635113	0.0279491	<1.0E-100	0.00861322	67302.3	/	C4B-AS1, CYP21A2
6	rs534990050	32008924	A	G	0.0145185	-0.565786	0.0226319	<1.0E-100	-0.680555	0.0241986	<1.0E-100	0.0132534	67783.6	/	/
6	rs10046127	32017521	T	C	0.0439438	0.414663	0.0131836	<1.0E-100	0.332396	0.0173338	5.8569e-82	0.00928373	67665.9	TNXB	/
6	rs17207895	32020512	C	T	0.0184384	0.159998	0.0200659	1.54084e-15	0.178855	0.0205276	2.96256e-18	0.00115791	68732.6	TNXB	/
6	rs57740770	32067435	G	T	0.0121744	-0.658049	0.0246227	<1.0E-100	-0.439618	0.0296645	1.09333e-49	0.00464846	68043.8	TNXB, ATF6B	/
6	rs35795092	32151420	C	G	0.0724698	-0.305259	0.0104087	<1.0E-100	-0.487672	0.0142301	<1.0E-100	0.0319721	67980.5	RNF5, AGER	/
6	rs379464	32186348	T	C	0.045317	-0.197193	0.0129684	3.24376e-52	-0.139562	0.0164993	2.70585e-17	0.00168533	68670.4	NOTCH4	/
6	rs915894	32190390	G	T	0.36939	-0.137461	0.00562317	<1.0E-100	-0.0721843	0.00797167	1.36445e-19	0.00242751	67465.9	NOTCH4	/
6	rs424232	32208324	T	C	0.261138	-0.263295	0.00614999	<1.0E-100	-0.0729326	0.00824705	9.27814e-19	0.00205261	66864.5	/	NOTCH4, XXbac-BPG154L12.4
6	rs3130321	32223418	T	C	0.222724	-0.310771	0.0065183	<1.0E-100	-0.0919147	0.0101449	1.30186e-19	0.00292511	65884.1	/	NOTCH4, XXbac-BPG154L12.4
6	rs145568234	32247045	G	T	0.0114474	0.132603	0.0257076	2.49436e-07	-0.236896	0.0276964	1.19612e-17	0.00127014	67007.1	/	XXbac-BPG154L12.4, C6orf10
6	rs12198399	32315929	A	G	0.0177497	0.269816	0.020453	9.75606e-40	0.334336	0.0247414	1.30628e-41	0.00389771	68563.7	C6orf10	/
6	rs75400491	37724205	A	G	0.0713488	-0.0279657	0.0105303	0.00791355	-0.0697298	0.0105688	4.17518e-11	0.000644327	68227.1	/	MDGA1, RP3-441A12.1
7	rs1404006	22795077	T	C	0.478834	0.0303222	0.00540601	2.03523e-08	0.0303222	0.00540721	2.0499e-08	0.000458894	68708.3	/	AC073072.6, AC073072.7
12	rs11064501	7179822	C	A	0.134622	-0.0732525	0.00792912	2.50176e-20	-0.0732525	0.00793401	2.63844e-20	0.00125025	68361.1	/	C1S, C1R
14	rs28929474	94844947	T	C	0.0258861	-0.11503	0.0170346	1.45092e-11	-0.11503	0.0170401	1.47308e-11	0.000667311	68468.9	SERPINA1	/
C4 protein concentration adjusted for COJO SNPs within and near MHC region
Chr	SNP	bp	A1	A2	freq	Marginal Effect			Joint Effect			R2SNP	Neffect	Overlapped Gene	Nearest Genes
						b	s.e.	P-value	b	s.e.	P-value
1	rs12057769	207279481	A	G	0.0682786	-0.054685	0.0099165	3.49681e-08	-0.054685	0.00991883	3.52261e-08	0.000380485	62682.4	C4BPA	/
6	rs3132454	31489644	G	A	0.373817	0.0299265	0.00518804	8.00451e-09	0.0315246	0.0051969	1.31097e-09	0.000465253	62236.5	/	PPIAP9, RPL15P4
6	rs172276	32959770	T	A	0.412524	-0.0275104	0.0050906	6.5114e-08	-0.029173	0.00509912	1.05788e-08	0.000412507	62440.1	/	BRD2, HLA-DOA
7	rs2066992	22768249	T	G	0.040588	-0.0704204	0.0127433	3.27479e-08	-0.0704204	0.0127463	3.29942e-08	0.000386216	62010.3	IL6	/
9	rs6477754	113051296	C	T	0.205381	0.0347607	0.00620687	2.13908e-08	0.0347607	0.00620838	2.15597e-08	0.00039439	62367.9	/	TXN, TXNDC8
12	rs11064501	7179822	C	A	0.135282	-0.0747668	0.00735144	2.6891e-24	-0.0747668	0.00735752	2.93113e-24	0.00130786	61952.7	/	C1S, C1R
14	rs28929474	94844947	T	C	0.0256453	-0.100844	0.0158629	2.05433e-10	-0.100844	0.0158679	2.08135e-10	0.000508224	62355.2	SERPINA1	/
23	rs12012736	109861920	T	C	0.37973	0.0233428	0.00419681	2.66648e-08	0.0233428	0.00419747	2.67997e-08	0.00025668	68188.6	/	TDGF1P3, RP11-441A11.1
Note: 1. the GWAS threshold is 5.0E-8;
2. the variance captured by SNP (R2SNP) was estimated from joint effect.

### Sheet: S8 - C3 GWAS COJO
Supplementary Table 8 Independent SNPs by COJO from GWAS of C3 protein concentration
Unadjusted C3 protein concentration
Chr	SNP	bp	A1	A2	freq	Marginal Effect			Joint Effect			R2SNP	Neffect	Overlapped Gene	Nearest Genes
						b	s.e.	P-value	b	s.e.	P-value
1	rs844	161647533	A	G	0.309592	0.0336928	0.00589425	1.08923e-08	0.0336928	0.00589564	1.09788e-08	0.000485288	67276.2	FCGR2B	/
1	rs529825	196635106	A	G	0.255278	0.0529612	0.00619377	1.22322e-17	0.0389246	0.00634663	8.61768e-10	0.000576084	68461.1	CFH	/
1	rs72734328	196667944	G	C	0.232147	-0.0782943	0.00643122	4.27091e-34	-0.0699038	0.0065933	2.90905e-26	0.0017421	67646.7	CFH	/
1	rs114839761	199414200	A	G	0.183198	-0.0369562	0.00696391	1.11556e-07	-0.0382494	0.00696608	4.0008e-08	0.000437841	68849.9	/	RP11-382E9.1, AL450244.1
6	rs114492815	31944884	T	C	0.0390215	0.138726	0.0139349	2.3912e-23	0.138726	0.0139449	2.5685e-23	0.00144332	68544.4	STK19	/
14	rs112635299	94838142	T	G	0.0258761	0.14568	0.0170291	1.18106e-17	0.14568	0.0170381	1.22821e-17	0.0010699	68306.7	/	SERPINA2P, SERPINA1
17	rs12949906	47847079	A	G	0.338384	-0.0401406	0.00576319	3.28411e-12	-0.0401406	0.00576523	3.34204e-12	0.000721462	67169.1	FAM117A	/
19	rs76061973	6683318	T	C	0.02224	0.00866857	0.0185674	0.640593	-0.180695	0.0207686	3.30751e-18	0.00142	66673.7	C3	/
19	rs11569582	6685930	T	A	0.0674295	-0.0378053	0.0108805	0.000511631	-0.193856	0.0153594	1.61203e-36	0.00472629	67130.1	C3	/
19	rs344535	6688400	C	T	0.364804	0.00578295	0.00561767	0.303282	0.208155	0.00879974	<1.0E-100	0.0200803	68350	C3	/
19	rs10414623	6693163	A	G	0.0488317	0.0804455	0.0125256	1.34066e-10	-0.223714	0.0159128	6.80417e-45	0.00464917	68550	C3	/
19	rs406514	6702598	G	A	0.265967	0.00109061	0.00612255	0.858621	0.217498	0.00921415	<1.0E-100	0.0184707	68299.4	C3	/
19	rs11672613	6705246	C	T	0.400284	0.129617	0.00549696	<1.0E-100	0.310783	0.00868975	<1.0E-100	0.0463723	68351.4	C3	/
19	rs2230199	6718387	C	G	0.195049	-0.0220417	0.00680014	0.00118961	-0.0632198	0.00766775	1.65304e-16	0.00125502	68835.1	C3	/
C3 protein concentration adjusted for COJO SNPs on chr19
Chr	SNP	bp	A1	A2	freq	Marginal Effect			Joint Effect			R2SNP	Neffect	Overlapped Gene	Nearest Genes
						b	s.e.	P-value	b	s.e.	P-value
1	rs844	161647533	A	G	0.309457	0.03548	0.00596138	2.65465e-09	0.03548	0.00596296	2.68044e-09	0.000538007	64724.5	FCGR2B	/
1	rs558103	196618312	A	G	0.254779	0.0521977	0.00628083	9.51895e-17	0.0379099	0.00643919	3.9239e-09	0.000545738	65592	CFH	/
1	rs11580821	196667729	T	G	0.232187	-0.0777869	0.00650976	6.54956e-33	-0.0700206	0.00667873	1.02199e-25	0.00174814	64955.2	CFH	/
6	rs114492815	31944884	T	C	0.0391013	0.141204	0.0140838	1.17183e-23	0.141204	0.0140944	1.26504e-23	0.00149828	65890.1	STK19	/
9	rs6477754	113051296	C	T	0.205388	0.0377433	0.00675878	2.34594e-08	0.0377433	0.00676033	2.36325e-08	0.000464986	65935.4	/	TXN, TXNDC8
9	rs2519093	136141870	T	C	0.200009	0.0381915	0.00682433	2.18882e-08	0.0381915	0.0068259	2.2051e-08	0.000466765	65967.5	ABO	/
14	rs112635299	94838142	T	G	0.0259526	0.141044	0.0171985	2.38499e-16	0.141044	0.0172072	2.46838e-16	0.00100577	65705.9	/	SERPINA2P, SERPINA1
17	rs12949906	47847079	A	G	0.338796	-0.0405443	0.00582762	3.46941e-12	-0.0405443	0.00582976	3.53277e-12	0.000736484	64596.6	FAM117A	/
Note: the GWAS threshold is 5.0E-8.

### Sheet: S9 - b. copy number -> C3&4
Supplementary Table 9 Effects of C4 copy numbers on C3 and C4 concentrations by GREML
Concentration	Allele	Fitting a single allele					Fitting all three alleles
		b	SE	P-value	N	R2	b	SE	P-value	N	R2
C4	C4A	0.326439	0.005163	<1.0E-100	67734	0.0587231	0.648476	0.008775	<1.0E-100	67674	0.231736
	C4B	0.178705	0.006864	<1.0E-100	67706	0.00981166	0.594834	0.008126	<1.0E-100	67674	0.108708
	HERV	0.196757	0.003783	<1.0E-100	67702	0.0410795	-0.082161	0.005466	4.58038e-51	67674	0.00716302
C3	C4A	0.006638	0.005287	0.209286	67734	2.42817e-05	0.018008	0.009432	0.0562305	67674	0.000178705
	C4B	0.000631	0.006933	0.927481	67706	1.22329e-07	0.010859	0.00874	0.214071	67674	3.62284e-05
	HERV	0.001062	0.003825	0.781283	67702	1.19678e-06	-0.007232	0.005875	0.218331	67674	5.54986e-05
Note: 1. the threshold was 8.3E-3;
2. 'Fitting a single allele' - only one C4 allele (C4A, C4B or HERV) was fit in the linear mixed model;
3. 'Fitting all three alleles' - the three C4 alleles (C4A, C4B and HERV) were all fit in the linear mixed model.

### Sheet: S10 - b. haplos -> C3&4
Supplementary Table 10 Joint effects of C4 haplotypes on C3 and C4 concentrations by GREML
Protein concentration	C4 haplotype	Freq	b	SE	P-value	N	R2
C4	AL	0.0405	0.112931	0.0168023	1.82153e-11	67734	0.000495599
	AL-BS	0.2324	0.651535	0.0103682	<1.0E-100	67734	0.0757264
	AL-BL	0.4298	0.539985	0.00949949	<1.0E-100	67734	0.071459
	AL-BS-BS	0.0195	1.29955	0.0225412	<1.0E-100	67734	0.0322902
	AL-AL	0.112	0.572423	0.0121389	<1.0E-100	67734	0.0325886
	AL-AL-BS	0.0259	1.08867	0.0201242	<1.0E-100	67734	0.0299016
	AL-AL-BL	0.0184	1.07203	0.0229949	<1.0E-100	67734	0.0207571
C3	AL	0.0405	0.0189399	0.0179865	0.292343	67734	1.39397e-05
	AL-BS	0.2324	0.0308934	0.0110989	0.00538013	67734	0.000170256
	AL-BL	0.4298	0.0130098	0.010169	0.200775	67734	4.14798e-05
	AL-BS-BS	0.0195	0.0190925	0.0241298	0.428807	67734	6.9696e-06
	AL-AL	0.112	0.00683532	0.0129944	0.598877	67734	4.64675e-06
	AL-AL-BS	0.0259	-0.00126636	0.0215425	0.953124	67734	4.04591e-08
	AL-AL-BL	0.0184	0.034354	0.0246155	0.162834	67734	2.13161e-05
C3 adjusted for rs114492815	AL	0.0405	0.021445	0.015785	0.174283	67698	3.59091e-05
	AL-BS	0.2324	0.013893	0.010169	0.171873	67698	6.93283e-05
	AL-BL	0.4298	0.015779	0.009149	0.0845871	67698	0.000122935
	AL-BS-BS	0.0195	0.029368	0.021011	0.16219	67698	3.28734e-05
	AL-AL	0.112	0.019026	0.011532	0.0989749	67698	7.18497e-05
	AL-AL-BS	0.0259	-0.003621	0.018744	0.846817	67698	6.55077e-07
	AL-AL-BL	0.0184	0.03595	0.021519	0.0947974	67698	4.74661e-05
Note: 1. the threshold was 3.6E-3;
2. In the model, the BS allele was used as the reference haplotype;
3. All the seven C4 alleles were fit in the linear mixed model. These seven alleles were AL, AL-BS, AL-BL, AL-BS-BS, AL-AL, AL-AL-BS, and AL-AL-BL, respectively.

### Sheet: S11 - FUMA C4
Supplementary Table 11 Significant genes of C4 concentration by FUMA
Symbol	Gene	Chr	bpstart	bpend	Z-statistic	P-value	NSNPs	N
DCDC2	ENSG00000146038	6	24171984	24358280	4.6773	1.4531e-06	653	68470
KAAG1	ENSG00000146049	6	24357131	24358512	5.5353	1.5532e-08	4	68421
KIAA0319	ENSG00000137261	6	24544332	24646383	5.5104	1.7898e-08	274	68404
TDP2	ENSG00000111802	6	24650205	24667261	4.687	1.3859e-06	48	68454
C6orf62	ENSG00000112308	6	24705089	24721064	5.5492	1.4351e-08	27	68221
FAM65B	ENSG00000111913	6	24797601	25042238	7.8727	1.7347e-15	535	68324
LRRC16A	ENSG00000079691	6	25279306	25620758	9.9341	1.4797e-23	1223	68377
SCGN	ENSG00000079689	6	25652464	25702011	7.4357	5.2014e-14	148	68428
HIST1H2AA	ENSG00000164508	6	25726291	25726790	6.1094	5e-10	5	68514
HIST1H2BA	ENSG00000146047	6	25727137	25727573	5.0479	2.2337e-07	4	68585
SLC17A4	ENSG00000146039	6	25754927	25781419	6.1094	5e-10	101	68571
SLC17A1	ENSG00000124568	6	25783125	25832287	7.7768	3.7192e-15	135	68600
SLC17A3	ENSG00000124564	6	25833294	25882514	7.3889	7.4052e-14	129	68585
SLC17A2	ENSG00000112337	6	25912982	25930946	8.0988	2.7756e-16	56	68613
TRIM38	ENSG00000112343	6	25963030	25987384	6.1094	5e-10	39	68412
HIST1H1A	ENSG00000124610	6	26017260	26018040	7.0444	9.3098e-13	4	68652
HIST1H4A	ENSG00000196176	6	26021907	26022278	14.933	1e-50	1	68700
HIST1H4B	ENSG00000124529	6	26027124	26027480	6.1094	5e-10	2	68551
HIST1H3B	ENSG00000124693	6	26031817	26032288	6.317	1.3333e-10	1	68477
HIST1H3C	ENSG00000196532	6	26045639	26046097	6.6082	1.9454e-11	3	68688
HIST1H1C	ENSG00000187837	6	26055968	26056699	6.4398	5.9827e-11	3	68620
HFE	ENSG00000010704	6	26087509	26098571	6.1094	5e-10	29	68628
HIST1H4C	ENSG00000197061	6	26104104	26104518	5.6848	6.5479e-09	2	68704
HIST1H1T	ENSG00000187475	6	26107640	26108364	6.1094	5e-10	3	68709
HIST1H2BC	ENSG00000180596	6	26115101	26124154	7.5648	1.9429e-14	29	68626
HIST1H2AC	ENSG00000180573	6	26124373	26139344	6.1094	5e-10	44	68531
HIST1H2BD	ENSG00000158373	6	26158349	26171577	6.5932	2.1524e-11	7	68367
HIST1H2BE	ENSG00000197697	6	26183958	26184454	5.09	1.7904e-07	2	68248
HIST1H3D	ENSG00000197409	6	26197068	26199521	5.2345	8.2716e-08	10	68592
HIST1H2BF	ENSG00000197846	6	26199748	26200942	7.7907	3.3307e-15	9	68428
HIST1H4E	ENSG00000198518	6	26204858	26206266	7.6558	9.6034e-15	13	68444
HIST1H4H	ENSG00000158406	6	26281283	26285762	6.8721	3.1629e-12	10	68665
BTN3A2	ENSG00000186470	6	26365387	26378546	7.4594	4.3465e-14	85	68364
BTN2A2	ENSG00000124508	6	26383324	26395102	7.1205	5.3785e-13	34	68667
BTN3A1	ENSG00000026950	6	26402465	26415444	6.1094	5e-10	52	68643
BTN3A3	ENSG00000111801	6	26440700	26453643	6.1094	5e-10	30	68304
BTN2A1	ENSG00000112763	6	26458150	26476849	7.6944	7.1054e-15	56	68632
BTN1A1	ENSG00000124557	6	26501449	26510650	7.6675	8.7708e-15	21	68643
HMGN4	ENSG00000182952	6	26538633	26546482	6.8739	3.1232e-12	15	68591
ABT1	ENSG00000146109	6	26597180	26600278	8.0577	3.8858e-16	14	68514
ZNF322	ENSG00000181315	6	26636518	26659980	6.1094	5e-10	66	68607
HIST1H2BJ	ENSG00000124635	6	27093676	27100541	5.1182	1.5427e-07	11	68500
HIST1H2BK	ENSG00000197903	6	27106073	27114619	7.7677	3.9968e-15	11	68493
PRSS16	ENSG00000112812	6	27215480	27224403	7.7016	6.7168e-15	15	68597
POM121L2	ENSG00000158553	6	27253682	27279949	6.1094	5e-10	86	68546
ZNF391	ENSG00000124613	6	27342394	27371683	7.5429	2.2982e-14	152	68652
ZNF184	ENSG00000096654	6	27418522	27440897	8.0023	6.1062e-16	76	68651
HIST1H2BL	ENSG00000185130	6	27775257	27775709	14.933	9.9999e-51	2	68717
HIST1H2AJ	ENSG00000182611	6	27782112	27782607	6.1094	5e-10	3	68591
HIST1H2BN	ENSG00000233822	6	27806323	27823487	6.1094	5e-10	27	68616
HIST1H2AL	ENSG00000198374	6	27833034	27833606	6.1094	5e-10	2	68593
HIST1H1B	ENSG00000184357	6	27834570	27835359	6.1094	5e-10	3	68615
HIST1H3I	ENSG00000182572	6	27839623	27840099	14.933	1e-50	1	68503
HIST1H4L	ENSG00000198558	6	27840926	27841289	14.933	1e-50	1	68716
HIST1H3J	ENSG00000197153	6	27858093	27860884	6.1094	5e-10	6	68246
OR2B2	ENSG00000168131	6	27878963	27880174	6.4927	4.216e-11	4	68705
OR2B6	ENSG00000124657	6	27925019	27925960	5.128	1.4643e-07	3	68716
ZNF165	ENSG00000197279	6	28048753	28057341	6.5136	3.6681e-11	18	68665
ZSCAN16	ENSG00000196812	6	28092338	28097860	6.1094	5e-10	9	68672
ZKSCAN8	ENSG00000198315	6	28109688	28127250	6.1094	5e-10	40	68675
ZSCAN9	ENSG00000137185	6	28192664	28201260	6.1094	5e-10	23	68687
ZKSCAN4	ENSG00000187626	6	28212401	28227011	7.8387	2.276e-15	29	68638
NKAPL	ENSG00000189134	6	28227098	28228736	8.0766	3.3307e-16	6	68707
PGBD1	ENSG00000137338	6	28249314	28270326	6.1094	5e-10	58	68662
ZSCAN31	ENSG00000235109	6	28292470	28324048	6.1094	5e-10	100	68637
ZKSCAN3	ENSG00000189298	6	28317691	28336947	6.1094	5e-10	66	68636
ZSCAN12	ENSG00000158691	6	28346732	28367511	7.7115	6.2172e-15	59	68683
ZSCAN23	ENSG00000187987	6	28399707	28411279	7.7173	5.9397e-15	28	68705
GPX6	ENSG00000198704	6	28471073	28495992	6.8709	3.1906e-12	67	68629
GPX5	ENSG00000224586	6	28493702	28502729	7.7422	4.885e-15	21	68690
SCAND3	ENSG00000232040	6	28539407	28583989	6.1094	5e-10	68	68596
TRIM27	ENSG00000204713	6	28870779	28891766	7.65	1.0048e-14	55	68630
C6orf100	ENSG00000204709	6	28911654	28912314	6.1637	3.553e-10	3	68640
ZNF311	ENSG00000197935	6	28962562	28973093	6.1094	5e-10	27	68399
OR2W1	ENSG00000204704	6	29011990	29013017	5.184	1.0859e-07	2	68157
OR2J1	ENSG00000204702	6	29068386	29069658	7.4882	3.4917e-14	8	68644
OR2J3	ENSG00000204701	6	29079668	29080603	6.7065	9.9651e-12	4	68709
OR2J2	ENSG00000204700	6	29141311	29142351	7.7222	5.7176e-15	9	68655
OR14J1	ENSG00000204695	6	29274403	29275519	7.0094	1.1969e-12	4	68630
OR5V1	ENSG00000243729	6	29323007	29399744	7.2804	1.6637e-13	318	68629
OR12D3	ENSG00000112462	6	29341200	29343068	7.6876	7.494e-15	10	68678
OR12D2	ENSG00000168787	6	29364416	29365448	6.1094	5e-10	10	68696
OR11A1	ENSG00000204694	6	29393281	29424848	7.2469	2.1322e-13	137	68691
OR10C1	ENSG00000206474	6	29407083	29408731	7.795	3.2196e-15	10	68642
OR2H1	ENSG00000204688	6	29424958	29432105	7.9726	7.7716e-16	17	68685
MAS1L	ENSG00000204687	6	29454474	29455738	6.1094	5e-10	2	68716
UBD	ENSG00000213886	6	29523292	29527702	6.1094	5e-10	25	68663
GABBR1	ENSG00000204681	6	29523406	29601753	7.634	1.138e-14	261	68632
OR2H2	ENSG00000204657	6	29555683	29556745	6.1094	5e-10	3	68570
MOG	ENSG00000204655	6	29624758	29640149	6.1094	5e-10	86	68676
ZFP57	ENSG00000204644	6	29640169	29648887	7.5002	3.1863e-14	63	68692
HLA-F	ENSG00000204642	6	29690552	29706305	7.795	3.2196e-15	151	68675
HLA-G	ENSG00000204632	6	29794744	29798902	7.6954	7.0499e-15	68	68632
HLA-A	ENSG00000206503	6	29909037	29913661	6.9212	2.2393e-12	83	68595
ZNRD1	ENSG00000066379	6	30026676	30032686	6.1094	5e-10	36	68706
PPP1R11	ENSG00000204619	6	30034486	30038110	7.8622	1.8874e-15	18	68701
RNF39	ENSG00000204618	6	30038043	30043664	6.1094	5e-10	44	68692
TRIM31	ENSG00000204616	6	30070674	30080883	6.1094	5e-10	63	68604
TRIM40	ENSG00000204614	6	30103885	30116512	7.3032	1.405e-13	115	68691
TRIM10	ENSG00000204613	6	30119722	30128711	7.3699	8.5376e-14	59	68661
TRIM15	ENSG00000204610	6	30130993	30140473	7.4357	5.2014e-14	61	68691
TRIM26	ENSG00000234127	6	30152232	30181204	7.3781	8.0269e-14	93	68668
TRIM39	ENSG00000204599	6	30294256	30311506	7.5666	1.9151e-14	31	68646
TRIM39-RPP21	ENSG00000248167	6	30297359	30314631	7.4456	4.8239e-14	43	68650
RPP21	ENSG00000241370	6	30312908	30314661	7.911	1.2768e-15	12	68657
HLA-E	ENSG00000204592	6	30457244	30461982	5.8849	1.9911e-09	5	68034
GNL1	ENSG00000204590	6	30509154	30524951	7.738	5.0515e-15	12	68700
ABCF1	ENSG00000204574	6	30539153	30564956	7.2679	1.8258e-13	47	68684
PPP1R10	ENSG00000204569	6	30568177	30586389	6.6887	1.1257e-11	44	68672
MRPS18B	ENSG00000204568	6	30585486	30594172	6.3098	1.3968e-10	20	68674
ATAT1	ENSG00000137343	6	30594619	30614600	6.1094	5e-10	34	68592
C6orf136	ENSG00000204564	6	30614816	30620987	7.7197	5.8287e-15	8	68481
DHX16	ENSG00000204560	6	30620896	30640814	7.8821	1.6098e-15	32	68569
PPP1R18	ENSG00000146112	6	30644166	30655672	7.618	1.2879e-14	25	68678
NRM	ENSG00000137404	6	30655824	30659197	8.027	4.996e-16	12	68702
MDC1	ENSG00000137337	6	30667584	30685666	6.1094	5e-10	86	68686
TUBB	ENSG00000196230	6	30687978	30693203	6.1094	5e-10	14	68604
FLOT1	ENSG00000137312	6	30695486	30710510	7.5255	2.6257e-14	69	68684
IER3	ENSG00000137331	6	30710976	30712331	6.196	2.8955e-10	4	68700
DDR1	ENSG00000204580	6	30844198	30867933	6.1094	5e-10	60	68664
GTF2H4	ENSG00000213780	6	30875961	30881883	6.1094	5e-10	20	68578
VARS2	ENSG00000137411	6	30876019	30894236	7.0905	6.6791e-13	73	68679
SFTA2	ENSG00000196260	6	30899130	30899952	6.1094	5e-10	6	68702
DPCR1	ENSG00000168631	6	30908749	30921998	7.5975	1.5099e-14	29	68635
MUC21	ENSG00000204544	6	30951495	30957680	6.1094	5e-10	30	68605
MUC22	ENSG00000261272	6	30978251	31003179	7.1826	3.42e-13	330	68623
C6orf15	ENSG00000204542	6	31079000	31080336	6.1094	5e-10	15	68678
PSORS1C1	ENSG00000204540	6	31082527	31107869	7.6675	8.7708e-15	263	68636
CDSN	ENSG00000204539	6	31082867	31088223	7.5034	3.1086e-14	64	68694
PSORS1C2	ENSG00000204538	6	31105313	31107127	6.1094	5e-10	16	68527
CCHCR1	ENSG00000204536	6	31110216	31126015	7.4948	3.3196e-14	153	68705
TCF19	ENSG00000137310	6	31126319	31134936	6.1094	5e-10	56	68705
POU5F1	ENSG00000204531	6	31132119	31148508	7.4131	6.1673e-14	164	68683
HCG27	ENSG00000206344	6	31165537	31171745	7.0879	6.809e-13	77	68623
HLA-C	ENSG00000204525	6	31236526	31239907	6.1094	5e-10	44	68556
HLA-B	ENSG00000234745	6	31321649	31324965	6.1094	5e-10	77	68633
MICA	ENSG00000204520	6	31371356	31383092	6.1094	5e-10	174	68652
MICB	ENSG00000204516	6	31462658	31478901	7.3385	1.0797e-13	108	68671
MCCD1	ENSG00000204511	6	31496494	31498009	7.7608	4.2188e-15	19	68706
ATP6V1G2-DDX39B	ENSG00000254870	6	31497996	31514385	7.5134	2.881e-14	82	68680
DDX39B	ENSG00000198563	6	31497996	31510225	6.1094	5e-10	65	68681
ATP6V1G2	ENSG00000213760	6	31512239	31516204	7.9817	7.2164e-16	12	68677
NFKBIL1	ENSG00000204498	6	31514647	31526606	6.1094	5e-10	61	68645
LTA	ENSG00000226979	6	31539831	31542101	6.1094	5e-10	11	68635
TNF	ENSG00000232810	6	31543344	31546113	7.6048	1.4266e-14	5	68602
LTB	ENSG00000227507	6	31548302	31550299	10.305	3.3364e-25	1	68711
LST1	ENSG00000204482	6	31553901	31556686	6.1094	5e-10	13	68348
NCR3	ENSG00000204475	6	31556672	31560762	7.8357	2.3315e-15	18	68438
AIF1	ENSG00000204472	6	31582961	31584798	7.7995	3.1086e-15	9	68574
PRRC2A	ENSG00000204469	6	31588497	31605548	7.5442	2.276e-14	50	68673
BAG6	ENSG00000204463	6	31606805	31620482	6.1094	5e-10	39	68664
APOM	ENSG00000204444	6	31620193	31625987	6.1214	4.6378e-10	10	68690
C6orf47	ENSG00000204439	6	31626075	31628549	7.0076	1.2124e-12	4	68712
GPANK1	ENSG00000204438	6	31629006	31634060	6.1094	5e-10	20	68668
CSNK2B	ENSG00000204435	6	31633013	31638120	6.1094	5e-10	13	68513
CSNK2B-LY6G5B-1181	ENSG00000263020	6	31633879	31641323	7.7559	4.3854e-15	21	68597
LY6G5B	ENSG00000240053	6	31637944	31641553	7.5814	1.7097e-14	15	68676
LY6G5C	ENSG00000204428	6	31644461	31651817	7.8865	1.5543e-15	10	68707
ABHD16A	ENSG00000204427	6	31654726	31671221	6.1094	5e-10	27	68667
XXbac-BPG32J3.20	ENSG00000204422	6	31654739	31681849	6.1094	5e-10	50	68640
LY6G6F	ENSG00000204424	6	31674640	31685581	6.1094	5e-10	26	68638
MEGT1	ENSG00000250641	6	31674681	31685695	6.1094	5e-10	27	68628
LY6G6E	ENSG00000255552	6	31679548	31681842	6.1856	3.0938e-10	3	68635
LY6G6D	ENSG00000244355	6	31683133	31685581	6.5852	2.2717e-11	5	68663
C6orf25	ENSG00000204420	6	31686371	31694491	6.4696	4.9119e-11	12	68666
LY6G6C	ENSG00000204421	6	31686425	31689622	7.6285	1.1879e-14	6	68655
DDAH2	ENSG00000213722	6	31694815	31698394	8.2924	5.5511e-17	8	68493
CLIC1	ENSG00000213719	6	31698358	31707540	6.9693	1.5924e-12	11	68626
MSH5	ENSG00000204410	6	31707725	31732622	6.1094	5e-10	38	68657
MSH5-SAPCD1	ENSG00000255152	6	31707797	31732628	6.1094	5e-10	37	68655
SAPCD1	ENSG00000228727	6	31730576	31732628	6.1094	5e-10	2	68710
VWA7	ENSG00000204396	6	31733367	31745108	7.7559	4.3854e-15	21	68611
VARS	ENSG00000204394	6	31745295	31763730	6.1094	5e-10	27	68619
LSM2	ENSG00000204392	6	31765173	31774761	6.1094	5e-10	21	68656
HSPA1L	ENSG00000204390	6	31777396	31783437	6.1094	5e-10	17	68626
HSPA1A	ENSG00000204389	6	31783291	31785723	7.1212	5.3496e-13	4	68582
HSPA1B	ENSG00000204388	6	31795512	31798031	7.1581	4.0895e-13	4	68310
C6orf48	ENSG00000204387	6	31802385	31807541	6.1094	5e-10	16	68677
NEU1	ENSG00000204386	6	31825436	31830683	6.2015	2.7964e-10	4	68142
SLC44A4	ENSG00000204385	6	31830969	31846823	6.1094	5e-10	55	68499
EHMT2	ENSG00000204371	6	31847536	31865464	7.4579	4.3965e-14	44	68473
C2	ENSG00000166278	6	31865562	31913449	7.3947	7.0888e-14	96	68641
ZBTB12	ENSG00000204366	6	31867384	31869769	6.1094	5e-10	4	68676
CFB	ENSG00000244255	6	31895475	31919825	7.6255	1.2157e-14	48	68678
CFB	ENSG00000243649	6	31895475	31919861	6.1094	5e-10	49	68679
NELFE	ENSG00000204356	6	31919864	31926887	6.1094	5e-10	13	68691
SKIV2L	ENSG00000204351	6	31926857	31937532	7.8659	1.8319e-15	26	68671
DXO	ENSG00000204348	6	31937587	31940069	7.502	3.1419e-14	7	68704
STK19	ENSG00000204344	6	31938868	31950598	7.891	1.4988e-15	16	68688
CYP21A2	ENSG00000231852	6	32006042	32009447	7.0843	6.9889e-13	5	68435
TNXB	ENSG00000168477	6	32008931	32083111	7.4162	6.0285e-14	133	68636
ATF6B	ENSG00000213676	6	32065953	32096030	7.2841	1.6193e-13	55	68653
FKBPL	ENSG00000204315	6	32096484	32098068	6.1094	5e-10	5	68692
PRRT1	ENSG00000204314	6	32116136	32122150	6.768	6.53e-12	5	68653
PPT2	ENSG00000221988	6	32121218	32134011	6.1094	5e-10	28	68612
PPT2-EGFL8	ENSG00000258388	6	32121622	32139755	6.1094	5e-10	37	68633
EGFL8	ENSG00000241404	6	32132360	32136058	7.2356	2.3176e-13	5	68662
AGPAT1	ENSG00000204310	6	32135989	32145873	6.1094	5e-10	15	68679
RNF5	ENSG00000204308	6	32146131	32151930	7.6767	8.1601e-15	11	68593
AGER	ENSG00000204305	6	32148745	32152101	7.721	5.7732e-15	8	68541
PBX2	ENSG00000204304	6	32152512	32157963	8.0766	3.3307e-16	8	68626
GPSM3	ENSG00000213654	6	32158543	32163300	7.0948	6.4782e-13	5	68404
NOTCH4	ENSG00000204301	6	32162620	32191844	6.1094	5e-10	111	68591
C6orf10	ENSG00000204296	6	32256303	32339684	7.0293	1.0381e-12	432	68682
BTNL2	ENSG00000204290	6	32361740	32374905	8.1259	2.2204e-16	120	68683
HLA-DRA	ENSG00000204287	6	32407619	32412823	6.1094	5e-10	29	68662
HLA-DQA1	ENSG00000196735	6	32595956	32614839	7.6255	1.2157e-14	76	68396
HLA-DQB1	ENSG00000179344	6	32627244	32636160	7.8482	2.1094e-15	24	68293
HLA-DQA2	ENSG00000237541	6	32709119	32714992	7.6431	1.0603e-14	62	68608
HLA-DQB2	ENSG00000232629	6	32723875	32731311	7.5999	1.4821e-14	55	68652
HLA-DOB	ENSG00000241106	6	32780540	32784825	6.1094	5e-10	35	68713
TAP2	ENSG00000250264	6	32781544	32806599	7.6812	7.8826e-15	215	68646
TAP2	ENSG00000204267	6	32789610	32806557	7.3267	1.1791e-13	145	68623
PSMB8	ENSG00000204264	6	32808494	32812480	7.7731	3.8303e-15	19	68697
PSMB9	ENSG00000240065	6	32811913	32827362	7.2357	2.3154e-13	119	68702
TAP1	ENSG00000168394	6	32812986	32821755	6.1094	5e-10	82	68706
HLA-DMB	ENSG00000242574	6	32902406	32908847	6.1094	5e-10	37	68628
XXbac-BPG181M17.5	ENSG00000248993	6	32905141	32920899	6.1094	5e-10	85	68623
HLA-DMA	ENSG00000204257	6	32916390	32936871	7.2453	2.1572e-13	83	68674
BRD2	ENSG00000204256	6	32936437	32949282	7.7115	6.2172e-15	68	68636
HLA-DOA	ENSG00000204252	6	32971955	32977389	6.1094	5e-10	40	68612
HLA-DPA1	ENSG00000231389	6	33032346	33048552	7.1905	3.228e-13	223	68598
HLA-DPB1	ENSG00000223865	6	33043703	33054978	7.5104	2.9476e-14	157	68561
COL11A2	ENSG00000204248	6	33130458	33160276	6.8827	2.9369e-12	89	68619
RXRB	ENSG00000204231	6	33161365	33168630	6.2095	2.6569e-10	11	68591
RING1	ENSG00000204227	6	33176272	33180499	8.2095	1.1102e-16	8	68616
VPS52	ENSG00000223501	6	33218049	33239824	6.0595	6.8253e-10	51	68591
RPS18	ENSG00000231500	6	33239787	33244287	6.7949	5.4212e-12	16	68699
B3GALT4	ENSG00000235863	6	33244917	33252609	7.5831	1.6875e-14	13	68484
WDR46	ENSG00000227057	6	33246885	33257304	6.5249	3.4029e-11	23	68545
PFDN6	ENSG00000204220	6	33257079	33266178	5.9377	1.4449e-09	5	68696
RGL2	ENSG00000237441	6	33259431	33267101	6.1094	5e-10	2	68697
TAPBP	ENSG00000231925	6	33267471	33282164	7.1104	5.7859e-13	24	68582
ZBTB22	ENSG00000236104	6	33282183	33285719	5.2069	9.6e-08	4	68693
DAXX	ENSG00000204209	6	33286335	33297046	6.2498	2.0551e-10	12	68611
KIFC1	ENSG00000237649	6	33359313	33377701	6.397	7.9221e-11	36	68543
CUTA	ENSG00000112514	6	33384219	33386094	5.5442	1.4765e-08	3	68687
SYNGAP1	ENSG00000197283	6	33387847	33421466	6.5447	2.9805e-11	44	68511
ZBTB9	ENSG00000213588	6	33422356	33425325	5.2371	8.1559e-08	4	68575
BAK1	ENSG00000030110	6	33540329	33548019	6.0194	8.7559e-10	20	68505
GGNBP1	ENSG00000204188	6	33551515	33556803	7.2106	2.7855e-13	16	68338
ITPR3	ENSG00000096433	6	33588142	33664351	6.1094	5e-10	240	68301
UQCC2	ENSG00000137288	6	33662070	33679504	7.6691	8.6597e-15	61	68566
IP6K3	ENSG00000161896	6	33689444	33714762	6.1094	5e-10	84	68323
LEMD2	ENSG00000161904	6	33738979	33756913	5.0608	2.087e-07	64	68632
GRM4	ENSG00000124493	6	33989628	34123399	4.8994	4.8053e-07	324	68434
PACSIN1	ENSG00000124507	6	34433916	34503006	6.2315	2.3099e-10	75	68345
SPDEF	ENSG00000124664	6	34505579	34524110	6.241	2.1739e-10	17	68174
C6orf106	ENSG00000196821	6	34555065	34664636	4.838	6.5566e-07	176	68395
ANKS1A	ENSG00000064999	6	34857042	35059179	5.0985	1.7115e-07	407	68581
PPARD	ENSG00000112033	6	35310335	35395968	4.8345	6.6753e-07	170	68591
RPL10A	ENSG00000198755	6	35436185	35438562	5.4261	2.8794e-08	5	68598
TEAD3	ENSG00000007866	6	35441374	35464853	5.5739	1.2452e-08	27	68214
TULP1	ENSG00000112041	6	35465651	35480715	4.5949	2.1647e-06	48	68565
FKBP5	ENSG00000096060	6	35541362	35696360	5.0069	2.7663e-07	179	68459
ARMC12	ENSG00000157343	6	35704809	35716856	6.2089	2.6684e-10	8	68248
CLPS	ENSG00000137392	6	35762759	35765088	5.6873	6.4528e-09	2	67902
EMG1	ENSG00000126749	12	7072408	7105520	6.577	2.4003e-11	29	68539
PHB2	ENSG00000215021	12	7074490	7079988	5.8732	2.1375e-09	5	68419
LPCAT3	ENSG00000111684	12	7085348	7125814	6.5424	3.0277e-11	36	68630
C1S	ENSG00000182326	12	7096351	7178336	6.1094	5e-10	118	68350
C1RL	ENSG00000139178	12	7242183	7261869	4.8629	5.7832e-07	50	68368
SLC6A2	ENSG00000103546	16	55689516	55740104	5.3513	4.3662e-08	88	68254
Note: 1. the Bonferroni corrected threshold was 1.4E-6.

### Sheet: S12 - SMR C4
Supplementary Table 12 SMR results of the C4 protein concentration
Gene			Probe		SMR estimates					SNP instrument
Chr	Gene	Tissue	Probe ID	bp	b	SE	P-value	HEIDI P-value	HEIDI NSNPs	SNP ID	A1	A2	bGWAS	SEGWAS	PGWAS	beQTL	SEeQTL	PeQTL
1	C4BPA	Adipose_Visceral_Omentum	ENSG00000123838.10	207124617	-0.0790602	0.0170475	3.52404e-06	/	/	rs17020983	T	C	-0.0597414	0.0107486	2.72769e-08	0.755644	0.0898045	3.95172e-17
1	C4BPA	Adrenal_Gland	ENSG00000123838.10	207124617	-0.0627119	0.0157503	6.8443e-05	/	/	rs77660718	T	A	-0.0585803	0.0106319	3.59135e-08	0.934118	0.162166	8.39932e-09
1	C4BPA	Breast_Mammary_Tissue	ENSG00000123838.10	207124617	-0.181704	0.0464226	9.07306e-05	/	/	rs12063780	G	C	-0.0593044	0.0106949	2.93741e-08	0.326379	0.0590649	3.28038e-08
1	C4BPA	Lung	ENSG00000123838.10	207124617	-0.0500283	0.0169467	0.00315632	/	/	rs72741370	C	A	-0.0495531	0.0159167	0.00185018	0.990502	0.106562	1.47117e-20
1	C4BPA	Nerve_Tibial	ENSG00000123838.10	207124617	-0.074283	0.0155725	1.84088e-06	/	/	rs12075573	C	T	-0.0585386	0.0107154	4.68013e-08	0.788048	0.0805235	1.2859e-22
1	C4BPA	Spleen	ENSG00000123838.10	207124617	-0.0493069	0.0102654	1.56132e-06	/	/	rs12063500	T	C	-0.0590095	0.0107115	3.60893e-08	1.19678	0.122016	1.03574e-22
1	C4BPA	Whole_Blood	ENSG00000123838.10	207124617	-0.0445499	0.00825275	6.73184e-08	0.233797	3	rs12057769	A	G	-0.0593859	0.0106933	2.79935e-08	1.33302	0.0580031	7.07958e-117
6	BTN3A2	Adipose_Subcutaneous	ENSG00000186470.13	26371740	0.204523	0.0106253	1.44627e-82	5.37822e-13	20	rs28551159	G	A	-0.248399	0.00826495	1.90617e-198	-1.21453	0.0484576	1.23553e-138
6	BTN3A2	Adipose_Visceral_Omentum	ENSG00000186470.13	26371740	0.218946	0.0127574	5.08443e-66	1.14632e-13	20	rs71557335	A	G	-0.246606	0.00823692	6.10513e-197	-1.12633	0.0537748	2.07028e-97
6	BTN3A2	Adrenal_Gland	ENSG00000186470.13	26371740	0.177793	0.0172614	7.04567e-25	0.000204429	20	rs71557335	A	G	-0.246606	0.00823692	6.10513e-197	-1.38704	0.126444	5.35004e-28
6	BTN3A2	Artery_Aorta	ENSG00000186470.13	26371740	0.199657	0.011907	4.18022e-63	7.77485e-10	20	rs1979	T	G	-0.248298	0.00826498	2.7626e-198	-1.24362	0.0615385	8.19175e-91
6	BTN3A2	Artery_Coronary	ENSG00000186470.13	26371740	0.252559	0.0234308	4.32784e-27	1.41633e-05	20	rs72841536	A	T	-0.248558	0.00826406	9.68431e-199	-0.984158	0.0852389	7.74511e-31
6	BTN3A2	Artery_Tibial	ENSG00000186470.13	26371740	0.254274	0.0137356	1.65243e-76	3.20874e-13	20	rs28551159	G	A	-0.248399	0.00826495	1.90617e-198	-0.976896	0.0415723	4.20184e-122
6	BTN3A2	Brain_Amygdala	ENSG00000186470.13	26371740	0.234337	0.0289376	5.58625e-16	0.0109555	20	rs9393703	C	T	-0.244674	0.00821766	8.43077e-195	-1.04411	0.124074	3.92058e-17
6	BTN3A2	Brain_Anterior_cingulate_cortex_BA24	ENSG00000186470.13	26371740	0.214841	0.0240939	4.79844e-19	0.000254739	20	rs9393703	C	T	-0.244674	0.00821766	8.43077e-195	-1.13886	0.121858	9.12158e-21
6	BTN3A2	Brain_Caudate_basal_ganglia	ENSG00000186470.13	26371740	0.226071	0.0240789	6.07234e-21	0.000889418	20	rs9393703	C	T	-0.244674	0.00821766	8.43077e-195	-1.08229	0.109394	4.4427e-23
6	BTN3A2	Brain_Cerebellar_Hemisphere	ENSG00000186470.13	26371740	0.218134	0.0254619	1.06154e-17	0.000486411	20	rs9393703	C	T	-0.244674	0.00821766	8.43077e-195	-1.12167	0.125391	3.7072e-19
6	BTN3A2	Brain_Cerebellum	ENSG00000186470.13	26371740	0.213087	0.0206153	4.82329e-25	1.21522e-05	20	rs72841536	A	T	-0.248558	0.00826406	9.68431e-199	-1.16646	0.105976	3.54388e-28
6	BTN3A2	Brain_Cortex	ENSG00000186470.13	26371740	0.249572	0.0264047	3.33121e-21	0.00172544	20	rs9393703	C	T	-0.244674	0.00821766	8.43077e-195	-0.980376	0.0983589	2.11835e-23
6	BTN3A2	Brain_Frontal_Cortex_BA9	ENSG00000186470.13	26371740	0.222544	0.0233328	1.45842e-21	0.00102335	20	rs9393703	C	T	-0.244674	0.00821766	8.43077e-195	-1.09944	0.109197	7.61969e-24
6	BTN3A2	Brain_Hippocampus	ENSG00000186470.13	26371740	0.234367	0.0273907	1.16432e-17	0.00596351	20	rs9393703	C	T	-0.244674	0.00821766	8.43077e-195	-1.04398	0.116865	4.13708e-19
6	BTN3A2	Brain_Hypothalamus	ENSG00000186470.13	26371740	0.224165	0.0282945	2.32627e-15	0.00578494	20	rs9393703	C	T	-0.244674	0.00821766	8.43077e-195	-1.09149	0.132803	2.05401e-16
6	BTN3A2	Brain_Nucleus_accumbens_basal_ganglia	ENSG00000186470.13	26371740	0.241185	0.0260237	1.89851e-20	3.76223e-05	20	rs72841536	A	T	-0.248558	0.00826406	9.68431e-199	-1.03057	0.105787	1.99729e-22
6	BTN3A2	Brain_Putamen_basal_ganglia	ENSG00000186470.13	26371740	0.224758	0.0273014	1.83365e-16	0.000265499	20	rs72841536	A	T	-0.248558	0.00826406	9.68431e-199	-1.10589	0.129202	1.13496e-17
6	BTN3A2	Brain_Spinal_cord_cervical_c-1	ENSG00000186470.13	26371740	0.230078	0.0283031	4.32527e-16	0.119405	20	rs72841536	A	T	-0.248558	0.00826406	9.68431e-199	-1.08032	0.12795	3.08434e-17
6	BTN3A2	Brain_Substantia_nigra	ENSG00000186470.13	26371740	0.219157	0.0334272	5.51734e-11	0.00590283	20	rs9393703	C	T	-0.244674	0.00821766	8.43077e-195	-1.11643	0.166105	1.8019e-11
6	BTN3A2	Breast_Mammary_Tissue	ENSG00000186470.13	26371740	0.209178	0.0126833	4.15647e-61	2.19499e-09	20	rs72841536	A	T	-0.248558	0.00826406	9.68431e-199	-1.18826	0.060251	1.40077e-86
6	BTN3A2	Cells_Cultured_fibroblasts	ENSG00000186470.13	26371740	0.182451	0.0104291	1.57872e-68	7.20554e-11	20	rs71557335	A	G	-0.246606	0.00823692	6.10513e-197	-1.35163	0.0626978	4.46804e-103
6	BTN3A2	Cells_EBV-transformed_lymphocytes	ENSG00000186470.13	26371740	0.178326	0.0167242	1.52051e-26	0.000889687	20	rs28551159	G	A	-0.248399	0.00826495	1.90617e-198	-1.39295	0.122139	3.9654e-30
6	BTN3A2	Colon_Sigmoid	ENSG00000186470.13	26371740	0.227392	0.0160233	1.03599e-45	2.20864e-06	20	rs72841536	A	T	-0.248558	0.00826406	9.68431e-199	-1.09308	0.0679112	2.73387e-58
6	BTN3A2	Colon_Transverse	ENSG00000186470.13	26371740	0.24234	0.0157321	1.53447e-53	5.15951e-09	20	rs2073530	C	T	-0.248074	0.00826384	5.5186e-198	-1.02366	0.0570372	5.04308e-72
6	BTN3A2	Esophagus_Gastroesophageal_Junction	ENSG00000186470.13	26371740	0.211365	0.0133179	1.00995e-56	8.30927e-08	20	rs12174602	T	C	-0.248049	0.00825973	3.84654e-198	-1.17356	0.0627752	5.47351e-78
6	BTN3A2	Esophagus_Mucosa	ENSG00000186470.13	26371740	0.196989	0.0106493	2.15133e-76	4.66003e-12	20	rs71557335	A	G	-0.246606	0.00823692	6.10513e-197	-1.25188	0.0532145	2.25556e-122
6	BTN3A2	Esophagus_Muscularis	ENSG00000186470.13	26371740	0.19247	0.0106374	3.568e-73	6.04916e-12	20	rs9393703	C	T	-0.244674	0.00821766	8.43077e-195	-1.27123	0.0557964	6.70577e-115
6	BTN3A2	Heart_Atrial_Appendage	ENSG00000186470.13	26371740	0.186526	0.0114828	2.46794e-59	9.0245e-10	20	rs71557335	A	G	-0.246606	0.00823692	6.10513e-197	-1.3221	0.0683693	2.59136e-83
6	BTN3A2	Heart_Left_Ventricle	ENSG00000186470.13	26371740	0.219201	0.0133081	5.90345e-61	4.15214e-08	20	rs9393703	C	T	-0.244674	0.00821766	8.43077e-195	-1.11621	0.056453	5.15097e-87
6	BTN3A2	Liver	ENSG00000186470.13	26371740	0.199198	0.0163652	4.3762e-34	0.0012679	20	rs9379871	G	C	-0.248257	0.00825886	1.64337e-198	-1.24628	0.0936182	1.96158e-40
6	BTN3A2	Lung	ENSG00000186470.13	26371740	0.197884	0.0103899	7.10684e-81	1.8721e-11	20	rs9393703	C	T	-0.244674	0.00821766	8.43077e-195	-1.23645	0.0498999	1.52524e-135
6	BTN3A2	Minor_Salivary_Gland	ENSG00000186470.13	26371740	0.201319	0.023685	1.89856e-17	0.00701795	20	rs72841536	A	T	-0.248558	0.00826406	9.68431e-199	-1.23465	0.139335	7.92715e-19
6	BTN3A2	Muscle_Skeletal	ENSG00000186470.13	26371740	0.197593	0.0110101	5.10846e-72	5.30376e-13	20	rs71557335	A	G	-0.246606	0.00823692	6.10513e-197	-1.24805	0.0556636	2.44052e-111
6	BTN3A2	Nerve_Tibial	ENSG00000186470.13	26371740	0.218487	0.0117991	1.49714e-76	2.65139e-11	20	rs71557335	A	G	-0.246606	0.00823692	6.10513e-197	-1.1287	0.0478966	8.73544e-123
6	BTN3A2	Ovary	ENSG00000186470.13	26371740	0.197149	0.0210938	9.07463e-21	0.000142431	20	rs71557335	A	G	-0.246606	0.00823692	6.10513e-197	-1.25086	0.127146	7.72375e-23
6	BTN3A2	Pancreas	ENSG00000186470.13	26371740	0.199037	0.0157698	1.60947e-36	5.19517e-06	20	rs9393703	C	T	-0.244674	0.00821766	8.43077e-195	-1.22929	0.0882134	3.86008e-44
6	BTN3A2	Pituitary	ENSG00000186470.13	26371740	0.187191	0.0166966	3.58705e-29	0.000171794	20	rs72841536	A	T	-0.248558	0.00826406	9.68431e-199	-1.32783	0.109901	1.31317e-33
6	BTN3A2	Prostate	ENSG00000186470.13	26371740	0.203659	0.0167323	4.40122e-34	6.99491e-07	20	rs72841536	A	T	-0.248558	0.00826406	9.68431e-199	-1.22046	0.0916933	2.01824e-40
6	BTN3A2	Skin_Not_Sun_Exposed_Suprapubic	ENSG00000186470.13	26371740	0.2083	0.0120667	9.01798e-67	3.16342e-11	20	rs1979	T	G	-0.248298	0.00826498	2.7626e-198	-1.19202	0.0565148	9.38098e-99
6	BTN3A2	Skin_Sun_Exposed_Lower_leg	ENSG00000186470.13	26371740	0.180746	0.00978256	3.20112e-76	8.97755e-13	20	rs9393703	C	T	-0.244674	0.00821766	8.43077e-195	-1.35369	0.0574529	9.51334e-123
6	BTN3A2	Small_Intestine_Terminal_Ileum	ENSG00000186470.13	26371740	0.282766	0.0327339	5.7046e-18	0.00103189	20	rs72841536	A	T	-0.248558	0.00826406	9.68431e-199	-0.879024	0.0974714	1.91079e-19
6	BTN3A2	Spleen	ENSG00000186470.13	26371740	0.161657	0.0117568	5.08383e-43	1.47216e-07	20	rs71557335	A	G	-0.246606	0.00823692	6.10513e-197	-1.52549	0.0985509	4.79344e-54
6	BTN3A2	Stomach	ENSG00000186470.13	26371740	0.226016	0.0150963	1.12603e-50	5.5341e-08	20	rs71557335	A	G	-0.246606	0.00823692	6.10513e-197	-1.0911	0.0631114	5.74448e-67
6	BTN3A2	Testis	ENSG00000186470.13	26371740	0.182185	0.0127679	3.41904e-46	7.25358e-07	20	rs9366653	A	G	-0.244692	0.00822442	1.6375e-194	-1.3431	0.0825961	1.86473e-59
6	BTN3A2	Thyroid	ENSG00000186470.13	26371740	0.20292	0.0104961	2.84408e-83	1.49725e-16	20	rs12174639	A	G	-0.24841	0.00826861	2.73777e-198	-1.22418	0.0484683	9.40226e-141
6	BTN3A2	Uterus	ENSG00000186470.13	26371740	0.198041	0.0204514	3.54404e-22	0.00113889	20	rs71557335	A	G	-0.246606	0.00823692	6.10513e-197	-1.24523	0.121681	1.40271e-24
6	BTN3A2	Vagina	ENSG00000186470.13	26371740	0.198575	0.0185298	8.5171e-27	8.13551e-05	20	rs28551159	G	A	-0.248399	0.00826495	1.90617e-198	-1.25091	0.109055	1.85676e-30
6	BTN3A2	Whole_Blood	ENSG00000186470.13	26371740	0.235761	0.0122118	4.77689e-83	3.52841e-15	20	rs71557335	A	G	-0.246606	0.00823692	6.10513e-197	-1.046	0.0414105	8.94651e-141
6	BTN2A1	Adipose_Subcutaneous	ENSG00000112763.15	26467262	0.340036	0.045228	5.55031e-14	1.45603e-05	20	rs2393664	C	T	-0.09319	0.00704677	6.33483e-40	-0.274059	0.0299885	6.31422e-20
6	BTN2A1	Adipose_Visceral_Omentum	ENSG00000112763.15	26467262	0.485679	0.0761505	1.79546e-10	4.92185e-11	20	rs9358942	A	G	-0.0950445	0.00703323	1.29949e-41	-0.195694	0.0270509	4.68e-13
6	BTN2A1	Adrenal_Gland	ENSG00000112763.15	26467262	0.16131	0.0322074	5.48586e-07	0.00252649	18	rs9467748	G	C	0.0734767	0.00719102	1.64955e-24	0.455499	0.0792704	9.13013e-09
6	BTN2A1	Artery_Aorta	ENSG00000112763.15	26467262	0.35864	0.0635577	1.67361e-08	0.00138317	17	rs9358942	A	G	-0.0950445	0.00703323	1.29949e-41	-0.265014	0.0426751	5.29736e-10
6	BTN2A1	Artery_Tibial	ENSG00000112763.15	26467262	0.039257	0.0335191	0.241526	8.3523e-12	8	rs9467788	G	C	-0.0300506	0.0254851	0.23834	-0.765484	0.0758248	5.78759e-24
6	BTN2A1	Brain_Caudate_basal_ganglia	ENSG00000112763.15	26467262	0.238786	0.0444902	7.99825e-08	1.53423e-07	20	rs2393664	C	T	-0.09319	0.00704677	6.33483e-40	-0.390265	0.0664556	4.29106e-09
6	BTN2A1	Brain_Frontal_Cortex_BA9	ENSG00000112763.15	26467262	0.349531	0.0658958	1.13109e-07	0.000127251	15	rs9393722	A	G	-0.0967134	0.00696255	7.23131e-44	-0.276695	0.0482112	9.51116e-09
6	BTN2A1	Cells_Cultured_fibroblasts	ENSG00000112763.15	26467262	0.316592	0.0395237	1.1454e-15	3.57763e-16	20	rs9358942	A	G	-0.0950445	0.00703323	1.29949e-41	-0.300211	0.0301849	2.63203e-23
6	BTN2A1	Colon_Transverse	ENSG00000112763.15	26467262	0.258056	0.0431976	2.31718e-09	6.22597e-07	20	rs9358942	A	G	-0.0950445	0.00703323	1.29949e-41	-0.36831	0.0553024	2.73973e-11
6	BTN2A1	Esophagus_Mucosa	ENSG00000112763.15	26467262	0.296724	0.0433874	7.97815e-12	1.03428e-12	20	rs9358942	A	G	-0.0950445	0.00703323	1.29949e-41	-0.320313	0.0403961	2.20362e-15
6	BTN2A1	Heart_Atrial_Appendage	ENSG00000112763.15	26467262	0.338992	0.0657455	2.52115e-07	6.70162e-06	20	rs9358942	A	G	-0.0950445	0.00703323	1.29949e-41	-0.280374	0.0502632	2.43136e-08
6	BTN2A1	Muscle_Skeletal	ENSG00000112763.15	26467262	0.357502	0.0544768	5.2928e-11	4.89841e-06	20	rs6929846	C	T	-0.0909964	0.00718914	1.0171e-36	-0.254534	0.0331662	1.66064e-14
6	BTN2A1	Nerve_Tibial	ENSG00000112763.15	26467262	0.324241	0.0474464	8.26694e-12	7.62526e-13	20	rs9358942	A	G	-0.0950445	0.00703323	1.29949e-41	-0.293129	0.0370048	2.34903e-15
6	BTN2A1	Skin_Sun_Exposed_Lower_leg	ENSG00000112763.15	26467262	0.50561	0.088986	1.332e-08	0.136646	17	rs2393664	C	T	-0.09319	0.00704677	6.33483e-40	-0.184312	0.0292917	3.12819e-10
6	BTN2A1	Stomach	ENSG00000112763.15	26467262	0.379043	0.0738267	2.83303e-07	0.00185036	13	rs2393664	C	T	-0.09319	0.00704677	6.33483e-40	-0.245856	0.0441295	2.52937e-08
6	BTN2A1	Thyroid	ENSG00000112763.15	26467262	0.493758	0.0934523	1.26716e-07	1.049e-07	20	rs2393664	C	T	-0.09319	0.00704677	6.33483e-40	-0.188736	0.0327467	8.2384e-09
6	BTN2A1	Whole_Blood	ENSG00000112763.15	26467262	0.269684	0.0266958	5.40555e-24	3.56133e-17	20	rs9358942	A	G	-0.0950445	0.00703323	1.29949e-41	-0.352429	0.0231718	3.06502e-52
6	PRSS16	Adipose_Subcutaneous	ENSG00000112812.15	27252086	-0.398411	0.072083	3.25528e-08	1.72999e-05	20	rs6934329	G	A	-0.151764	0.00698361	1.03608e-104	0.380923	0.0666525	1.09667e-08
6	PRSS16	Adrenal_Gland	ENSG00000112812.15	27252086	-0.165679	0.0189105	1.93117e-18	1.05598e-12	20	rs7759741	T	C	-0.140294	0.00667047	3.33389e-98	0.84678	0.0878657	5.56844e-22
6	PRSS16	Artery_Aorta	ENSG00000112812.15	27252086	-0.244934	0.0368326	2.93243e-11	3.37224e-05	20	rs9393795	C	G	-0.0990499	0.00570409	1.52673e-67	0.404394	0.0561759	6.07862e-13
6	PRSS16	Artery_Tibial	ENSG00000112812.15	27252086	-0.306416	0.0425173	5.72583e-13	3.09894e-07	20	rs36034627	T	G	-0.145307	0.00669566	1.97711e-104	0.474215	0.0620663	2.1644e-14
6	PRSS16	Brain_Cerebellar_Hemisphere	ENSG00000112812.15	27252086	-0.314432	0.0516581	1.15195e-09	0.0788418	20	rs17693963	C	A	-0.302091	0.00865207	4.33269e-267	0.960752	0.155425	6.3517e-10
6	PRSS16	Brain_Cerebellum	ENSG00000112812.15	27252086	-0.251655	0.0322162	5.65325e-15	0.00113239	20	rs4452638	A	G	-0.247938	0.0080194	6.9945e-210	0.985228	0.122034	6.83753e-16
6	PRSS16	Esophagus_Gastroesophageal_Junction	ENSG00000112812.15	27252086	-0.282998	0.0464414	1.10355e-09	1.08485e-08	20	rs35982103	T	C	-0.140182	0.00667118	4.97845e-98	0.495346	0.0777956	1.92415e-10
6	PRSS16	Esophagus_Muscularis	ENSG00000112812.15	27252086	-0.300871	0.0480593	3.83949e-10	0.0058755	20	rs3800307	A	T	-0.145207	0.00673097	3.22879e-103	0.482622	0.0737736	6.07268e-11
6	PRSS16	Nerve_Tibial	ENSG00000112812.15	27252086	-0.347411	0.0605269	9.48037e-09	2.08367e-05	19	rs34843552	G	A	-0.121566	0.00619988	1.32785e-85	0.34992	0.0582936	1.9404e-09
6	PRSS16	Ovary	ENSG00000112812.15	27252086	-0.191199	0.0253236	4.34509e-14	0.000709029	20	rs7759694	T	C	-0.0977626	0.00569156	3.96476e-66	0.511314	0.0608285	4.24855e-17
6	PRSS16	Prostate	ENSG00000112812.15	27252086	-0.55856	0.096908	8.22327e-09	5.92555e-05	20	rs35526527	A	C	-0.246607	0.00807753	1.04283e-204	0.441505	0.0752219	4.37468e-09
6	PRSS16	Skin_Not_Sun_Exposed_Suprapubic	ENSG00000112812.15	27252086	-0.38902	0.0474082	2.29177e-16	6.87314e-05	20	rs36034627	T	G	-0.145307	0.00669566	1.97711e-104	0.373521	0.04214	7.73312e-19
6	PRSS16	Skin_Sun_Exposed_Lower_leg	ENSG00000112812.15	27252086	-0.512948	0.0698322	2.05083e-13	0.000976056	20	rs36034627	T	G	-0.145307	0.00669566	1.97711e-104	0.283278	0.0362889	5.89411e-15
6	PRSS16	Spleen	ENSG00000112812.15	27252086	-0.225877	0.0333333	1.23275e-11	0.00135856	20	rs13211901	A	G	-0.1453	0.00673032	2.28891e-103	0.64327	0.0901316	9.53848e-13
6	PRSS16	Thyroid	ENSG00000112812.15	27252086	-0.676407	0.0947174	9.24415e-13	1.87744e-07	20	rs36034627	T	G	-0.145307	0.00669566	1.97711e-104	0.214822	0.0284062	3.95398e-14
6	PRSS16	Whole_Blood	ENSG00000112812.15	27252086	0.136619	0.0320912	2.06978e-05	3.00341e-10	20	rs151117229	T	C	0.0809444	0.0130805	6.08704e-10	0.592481	0.101003	4.46451e-09
6	ZNF204P	Adipose_Subcutaneous	ENSG00000204789.4	27359023	-1.02049	0.186007	4.10494e-08	1.21348e-07	20	rs56862318	A	G	-0.245775	0.00804972	9.77056e-205	0.240841	0.0431843	2.4463e-08
6	ZNF204P	Adrenal_Gland	ENSG00000204789.4	27359023	-0.344374	0.0647535	1.04778e-07	6.5747e-07	20	rs6933999	A	G	-0.119376	0.00640101	1.27127e-77	0.346646	0.0624742	2.87923e-08
6	ZNF204P	Artery_Aorta	ENSG00000204789.4	27359023	-0.528559	0.0843752	3.743e-10	2.97943e-09	20	rs6933999	A	G	-0.119376	0.00640101	1.27127e-77	0.225852	0.0339586	2.9148e-11
6	ZNF204P	Brain_Nucleus_accumbens_basal_ganglia	ENSG00000204789.4	27359023	-0.602859	0.108476	2.73579e-08	7.03137e-08	20	rs10946899	A	T	-0.13939	0.00620592	1.00267e-111	0.231215	0.0403101	9.69877e-09
6	ZNF204P	Cells_Cultured_fibroblasts	ENSG00000204789.4	27359023	0.0043682	0.032654	0.893583	1.82853e-06	20	rs116839614	T	C	0.00204839	0.0153101	0.893566	0.468932	0.0621264	4.41874e-14
6	ZNF204P	Colon_Transverse	ENSG00000204789.4	27359023	0.00766592	0.0310154	0.804781	2.84554e-07	20	rs78208229	C	T	0.0037835	0.0152927	0.804594	0.493548	0.0880432	2.07355e-08
6	ZNF204P	Heart_Atrial_Appendage	ENSG00000204789.4	27359023	0.117455	0.0198262	3.13767e-09	0.00026004	20	rs142259232	A	G	0.073936	0.0101989	4.18508e-13	0.629484	0.0612408	8.778e-25
6	ZNF204P	Heart_Left_Ventricle	ENSG00000204789.4	27359023	0.115421	0.0204592	1.68572e-08	9.35355e-10	20	rs75221862	A	G	0.0739798	0.0102435	5.11767e-13	0.640958	0.0709357	1.62873e-19
6	ZNF204P	Muscle_Skeletal	ENSG00000204789.4	27359023	0.078122	0.0114998	1.09587e-11	0.0111262	20	rs75847452	G	A	0.0740292	0.0102297	4.59637e-13	0.94761	0.0480756	1.74092e-86
6	ZNF204P	Nerve_Tibial	ENSG00000204789.4	27359023	0.00780691	0.0349201	0.823096	1.09311e-11	20	rs9468128	G	T	0.00343469	0.0153558	0.823011	0.439955	0.0612928	7.07796e-13
6	ZNF204P	Pancreas	ENSG00000204789.4	27359023	-0.29969	0.0503934	2.73083e-09	4.67317e-10	20	rs6926142	C	T	0.069084	0.00541578	2.88445e-37	-0.230518	0.0342917	1.78921e-11
6	ZNF204P	Testis	ENSG00000204789.4	27359023	0.164855	0.0341895	1.42273e-06	7.12852e-06	20	rs78027546	T	C	0.07367	0.0102134	5.47092e-13	0.446878	0.068928	8.97648e-11
6	ZNF204P	Thyroid	ENSG00000204789.4	27359023	-0.303915	0.0368966	1.76669e-16	1.01437e-20	20	rs6456785	G	T	0.0678363	0.0054239	6.84227e-36	-0.223208	0.0203916	6.93862e-28
6	ZSCAN9	Brain_Cerebellum	ENSG00000137185.11	28229184	-0.675668	0.120429	2.01711e-08	0.0523791	20	rs3130896	G	A	-0.342126	0.00878632	0	0.506352	0.0893086	1.43056e-08
6	ZSCAN9	Cells_Cultured_fibroblasts	ENSG00000137185.11	28229184	0.0773982	0.0280372	0.00577037	0.000305038	5	rs6456787	C	G	-0.0439298	0.0140431	0.00175878	-0.567582	0.09671	4.38681e-09
6	ZSCAN9	Colon_Transverse	ENSG00000137185.11	28229184	0.393304	0.0645028	1.0776e-09	1.17722e-07	20	rs1150678	T	C	-0.120576	0.0060007	8.39715e-90	-0.306572	0.0479078	1.56178e-10
6	ZSCAN9	Nerve_Tibial	ENSG00000137185.11	28229184	0.0744488	0.0271923	0.006184	0.000615898	3	rs6456787	C	G	-0.0439298	0.0140431	0.00175878	-0.590067	0.104254	1.51485e-08
6	ZSCAN9	Skin_Not_Sun_Exposed_Suprapubic	ENSG00000137185.11	28229184	0.309273	0.0459579	1.70248e-11	7.72545e-13	20	rs1150705	G	T	-0.0872627	0.00563494	4.31342e-54	-0.282154	0.0377622	7.90701e-14
6	ZSCAN9	Skin_Sun_Exposed_Lower_leg	ENSG00000137185.11	28229184	0.0539161	0.0186342	0.00381101	NA	NA	rs12201477	T	C	0.0435706	0.0141859	0.00213061	0.808119	0.0937015	6.44295e-18
6	ZSCAN9	Thyroid	ENSG00000137185.11	28229184	-1.01828	0.179421	1.38392e-08	0.101367	20	rs34573979	T	C	-0.316552	0.00895353	8.39155e-274	0.31087	0.054065	8.92785e-09
6	ZSCAN9	Whole_Blood	ENSG00000137185.11	28229184	0.0460003	0.0156677	0.0033248	0.000261914	6	rs7756309	C	T	-0.0432155	0.0139938	0.00201375	-0.939462	0.0992128	2.82104e-21
6	ZKSCAN4	Adipose_Visceral_Omentum	ENSG00000187626.8	28248424	-1.24574	0.231601	7.49671e-08	0.0189204	20	rs1419183	C	A	-0.231256	0.00763578	1.76418e-201	0.185637	0.0339638	4.60998e-08
6	ZKSCAN4	Spleen	ENSG00000187626.8	28248424	-0.194878	0.0290034	1.82829e-11	1.14393e-05	20	rs1233660	A	T	-0.083338	0.0057913	5.96251e-47	0.427643	0.0562818	3.00162e-14
6	ZKSCAN4	Testis	ENSG00000187626.8	28248424	-0.514463	0.0542663	2.53495e-21	2.59291e-12	20	rs9986596	A	G	-0.234278	0.00766208	2.5289e-205	0.455384	0.0456674	2.02639e-23
6	ZSCAN26	Adipose_Subcutaneous	ENSG00000197062.11	28272617	0.214596	0.025426	3.17212e-17	1.36188e-14	20	rs1531681	A	G	0.0664506	0.0055381	3.60389e-33	0.309654	0.0260778	1.61125e-32
6	ZSCAN26	Adipose_Visceral_Omentum	ENSG00000197062.11	28272617	0.307854	0.0420867	2.57877e-13	9.68167e-12	20	rs2394049	G	A	-0.066473	0.00554039	3.64496e-33	-0.215924	0.0233984	2.75372e-20
6	ZSCAN26	Adrenal_Gland	ENSG00000197062.11	28272617	0.264084	0.0496753	1.05959e-07	3.11542e-05	20	rs149974	C	T	-0.0781329	0.00562184	6.50603e-44	-0.295864	0.0514209	8.7276e-09
6	ZSCAN26	Artery_Aorta	ENSG00000197062.11	28272617	0.248121	0.0386596	1.37986e-10	3.96902e-07	20	rs1531681	A	G	0.0664506	0.0055381	3.60389e-33	0.267815	0.0352568	3.05155e-14
6	ZSCAN26	Artery_Tibial	ENSG00000197062.11	28272617	0.232199	0.0285404	4.09295e-16	8.7761e-13	20	rs1531681	A	G	0.0664506	0.0055381	3.60389e-33	0.28618	0.0258546	1.77693e-28
6	ZSCAN26	Brain_Anterior_cingulate_cortex_BA24	ENSG00000197062.11	28272617	0.146401	0.025716	1.24842e-08	3.1527e-05	20	rs2394049	G	A	-0.066473	0.00554039	3.64496e-33	-0.454049	0.0702057	9.96976e-11
6	ZSCAN26	Brain_Caudate_basal_ganglia	ENSG00000197062.11	28272617	0.167935	0.0248691	1.45085e-11	9.88687e-07	20	rs213240	C	T	-0.0761548	0.00563493	1.27946e-41	-0.453479	0.0581712	6.41048e-15
6	ZSCAN26	Brain_Cerebellar_Hemisphere	ENSG00000197062.11	28272617	0.136308	0.0196852	4.37909e-12	8.54122e-07	20	rs2394049	G	A	-0.066473	0.00554039	3.64496e-33	-0.487669	0.057515	2.27152e-17
6	ZSCAN26	Brain_Cerebellum	ENSG00000197062.11	28272617	0.122213	0.0152615	1.16708e-15	1.60486e-11	20	rs2394049	G	A	-0.066473	0.00554039	3.64496e-33	-0.543913	0.0505792	5.69422e-27
6	ZSCAN26	Brain_Cortex	ENSG00000197062.11	28272617	0.146617	0.0198561	1.53595e-13	8.08213e-08	20	rs2394049	G	A	-0.066473	0.00554039	3.64496e-33	-0.453377	0.0483943	7.36385e-21
6	ZSCAN26	Brain_Frontal_Cortex_BA9	ENSG00000197062.11	28272617	0.165097	0.0265448	4.98564e-10	5.93229e-07	20	rs2394049	G	A	-0.066473	0.00554039	3.64496e-33	-0.40263	0.0553588	3.51347e-13
6	ZSCAN26	Brain_Hippocampus	ENSG00000197062.11	28272617	0.146756	0.0255171	8.85641e-09	3.72824e-05	20	rs2394049	G	A	-0.066473	0.00554039	3.64496e-33	-0.452949	0.0691178	5.62836e-11
6	ZSCAN26	Brain_Hypothalamus	ENSG00000197062.11	28272617	0.152355	0.0250257	1.14357e-09	3.98549e-06	20	rs2394049	G	A	-0.066473	0.00554039	3.64496e-33	-0.436302	0.0617548	1.6054e-12
6	ZSCAN26	Brain_Nucleus_accumbens_basal_ganglia	ENSG00000197062.11	28272617	0.155545	0.0220988	1.94162e-12	4.03107e-05	20	rs1233660	A	T	-0.083338	0.0057913	5.96251e-47	-0.53578	0.066393	7.03971e-16
6	ZSCAN26	Brain_Putamen_basal_ganglia	ENSG00000197062.11	28272617	0.125863	0.0197248	1.75972e-10	1.95644e-07	20	rs2394049	G	A	-0.066473	0.00554039	3.64496e-33	-0.528136	0.0700911	4.88351e-14
6	ZSCAN26	Brain_Substantia_nigra	ENSG00000197062.11	28272617	0.138648	0.0265627	1.79266e-07	7.05391e-05	20	rs2394049	G	A	-0.066473	0.00554039	3.64496e-33	-0.479438	0.0827048	6.75198e-09
6	ZSCAN26	Breast_Mammary_Tissue	ENSG00000197062.11	28272617	0.206427	0.0264259	5.64891e-15	6.60092e-13	20	rs1531681	A	G	0.0664506	0.0055381	3.60389e-33	0.321908	0.0312801	7.72417e-25
6	ZSCAN26	Cells_Cultured_fibroblasts	ENSG00000197062.11	28272617	0.180773	0.0207628	3.13161e-18	3.64306e-17	20	rs2394049	G	A	-0.066473	0.00554039	3.64496e-33	-0.367715	0.0290586	1.05972e-36
6	ZSCAN26	Colon_Sigmoid	ENSG00000197062.11	28272617	0.227218	0.0315629	6.06921e-13	6.72763e-10	20	rs2394049	G	A	-0.066473	0.00554039	3.64496e-33	-0.292551	0.0325101	2.28247e-19
6	ZSCAN26	Colon_Transverse	ENSG00000197062.11	28272617	0.378488	0.0428802	1.07862e-18	2.09285e-08	20	rs1150705	G	T	-0.0872627	0.00563494	4.31342e-54	-0.230556	0.0214622	6.43249e-27
6	ZSCAN26	Esophagus_Gastroesophageal_Junction	ENSG00000197062.11	28272617	0.215419	0.0319491	1.55625e-11	1.69744e-08	20	rs2394049	G	A	-0.066473	0.00554039	3.64496e-33	-0.308576	0.037855	3.59345e-16
6	ZSCAN26	Esophagus_Mucosa	ENSG00000197062.11	28272617	0.307458	0.0422606	3.45676e-13	2.83011e-11	20	rs2394049	G	A	-0.066473	0.00554039	3.64496e-33	-0.216202	0.0236304	5.73032e-20
6	ZSCAN26	Esophagus_Muscularis	ENSG00000197062.11	28272617	0.206168	0.0250891	2.07896e-16	1.61018e-12	20	rs1531681	A	G	0.0664506	0.0055381	3.60389e-33	0.322313	0.028581	1.7015e-29
6	ZSCAN26	Heart_Atrial_Appendage	ENSG00000197062.11	28272617	0.232988	0.03576	7.25243e-11	8.84314e-08	20	rs2394049	G	A	-0.066473	0.00554039	3.64496e-33	-0.285306	0.0367706	8.5554e-15
6	ZSCAN26	Heart_Left_Ventricle	ENSG00000197062.11	28272617	0.196794	0.0252257	6.12571e-15	2.40239e-12	20	rs2394049	G	A	-0.066473	0.00554039	3.64496e-33	-0.33778	0.0328951	9.78099e-25
6	ZSCAN26	Liver	ENSG00000197062.11	28272617	0.662384	0.113447	5.26048e-09	0.0414605	17	rs6901575	A	G	-0.231837	0.00765495	1.75779e-201	-0.350004	0.0588208	2.67586e-09
6	ZSCAN26	Lung	ENSG00000197062.11	28272617	0.390485	0.053948	4.54772e-13	6.24482e-10	20	rs2394049	G	A	-0.066473	0.00554039	3.64496e-33	-0.170232	0.0187567	1.12842e-19
6	ZSCAN26	Muscle_Skeletal	ENSG00000197062.11	28272617	0.378559	0.054253	3.00122e-12	1.22069e-10	20	rs2142730	C	T	-0.0733674	0.00560842	4.19266e-39	-0.193807	0.0234942	1.59555e-16
6	ZSCAN26	Nerve_Tibial	ENSG00000197062.11	28272617	0.181408	0.0191141	2.29287e-21	2.33874e-19	20	rs2394049	G	A	-0.066473	0.00554039	3.64496e-33	-0.366429	0.0236196	2.80066e-54
6	ZSCAN26	Ovary	ENSG00000197062.11	28272617	0.229976	0.0390622	3.9227e-09	1.39599e-06	20	rs13408	A	G	-0.0673659	0.00554282	5.48124e-34	-0.292926	0.0435273	1.69996e-11
6	ZSCAN26	Pancreas	ENSG00000197062.11	28272617	0.18877	0.0289343	6.84074e-11	1.86081e-07	20	rs13408	A	G	-0.0673659	0.00554282	5.48124e-34	-0.356867	0.0461507	1.05337e-14
6	ZSCAN26	Pituitary	ENSG00000197062.11	28272617	0.144827	0.0182912	2.41653e-15	9.39455e-14	20	rs2394049	G	A	-0.066473	0.00554039	3.64496e-33	-0.458983	0.0435527	5.73654e-26
6	ZSCAN26	Skin_Not_Sun_Exposed_Suprapubic	ENSG00000197062.11	28272617	0.230198	0.0279581	1.81584e-16	6.66827e-13	20	rs2394049	G	A	-0.066473	0.00554039	3.64496e-33	-0.288765	0.0255094	1.04524e-29
6	ZSCAN26	Skin_Sun_Exposed_Lower_leg	ENSG00000197062.11	28272617	0.257011	0.0342107	5.79709e-14	1.21999e-10	20	rs1531681	A	G	0.0664506	0.0055381	3.60389e-33	0.258552	0.0268352	5.69995e-22
6	ZSCAN26	Small_Intestine_Terminal_Ileum	ENSG00000197062.11	28272617	0.252876	0.0415835	1.19319e-09	2.81049e-07	20	rs13408	A	G	-0.0673659	0.00554282	5.48124e-34	-0.266399	0.0379293	2.16271e-12
6	ZSCAN26	Spleen	ENSG00000197062.11	28272617	0.195855	0.03177	7.05801e-10	9.67369e-08	20	rs2394049	G	A	-0.066473	0.00554039	3.64496e-33	-0.339399	0.0472311	6.67532e-13
6	ZSCAN26	Stomach	ENSG00000197062.11	28272617	0.253103	0.0346543	2.80054e-13	2.33126e-10	20	rs2394049	G	A	-0.066473	0.00554039	3.64496e-33	-0.262632	0.0285286	3.38795e-20
6	ZSCAN26	Testis	ENSG00000197062.11	28272617	0.214519	0.0318321	1.59396e-11	5.45493e-09	20	rs2394049	G	A	-0.066473	0.00554039	3.64496e-33	-0.30987	0.0380424	3.78069e-16
6	ZSCAN26	Thyroid	ENSG00000197062.11	28272617	0.183281	0.0205964	5.65068e-19	2.26079e-19	20	rs2394049	G	A	-0.066473	0.00554039	3.64496e-33	-0.362683	0.0273375	3.60232e-40
6	ZSCAN26	Whole_Blood	ENSG00000197062.11	28272617	0.429634	0.0783423	4.15662e-08	2.58342e-05	20	rs2394049	G	A	-0.066473	0.00554039	3.64496e-33	-0.15472	0.025093	7.00965e-10
6	OR2I1P	Adipose_Visceral_Omentum	ENSG00000237988.3	29553692	0.471881	0.0914597	2.47687e-07	0.000769135	20	rs6456964	T	C	0.303393	0.0220848	6.03902e-43	0.642944	0.115492	2.59197e-08
6	OR2I1P	Liver	ENSG00000237988.3	29553692	0.311525	0.0524261	2.81277e-09	0.147241	9	rs9461538	G	A	0.301687	0.0221355	2.68828e-42	0.96842	0.146669	4.03549e-11
6	OR2H2	Brain_Caudate_basal_ganglia	ENSG00000204657.3	29588246	-0.229195	0.0447595	3.04584e-07	5.39771e-08	9	rs3129034	T	C	-0.0828024	0.005623	4.41174e-49	0.361275	0.0661504	4.72357e-08
6	OR2H2	Esophagus_Muscularis	ENSG00000204657.3	29588246	-0.267449	0.0460367	6.26736e-09	3.62737e-08	20	rs3129034	T	C	-0.0828024	0.005623	4.41174e-49	0.309601	0.04897	2.57768e-10
6	OR2H2	Heart_Atrial_Appendage	ENSG00000204657.3	29588246	-0.46185	0.0747971	6.62851e-10	0.0379658	20	rs3116803	G	A	-0.184366	0.00598459	2.12506e-208	0.39919	0.0633373	2.92681e-10
6	OR2H2	Heart_Left_Ventricle	ENSG00000204657.3	29588246	-0.317302	0.0389608	3.82032e-16	0.000739833	20	rs2747429	C	T	-0.199035	0.00625152	1.94341e-222	0.627274	0.0744591	3.62578e-17
6	OR2H2	Testis	ENSG00000204657.3	29588246	0.0272165	0.0142123	0.0554927	3.91754e-17	20	rs362522	T	C	0.0120554	0.00617541	0.0509186	0.442945	0.0449178	6.12935e-23
6	MOG	Artery_Aorta	ENSG00000204655.11	29664676	-0.373451	0.0544709	7.08284e-12	7.15367e-07	20	rs2747429	C	T	-0.199035	0.00625152	1.94341e-222	0.532961	0.075913	2.20782e-12
6	MOG	Artery_Tibial	ENSG00000204655.11	29664676	-0.450874	0.0591696	2.53646e-14	0.00785639	20	rs2747429	C	T	-0.199035	0.00625152	1.94341e-222	0.441443	0.0562483	4.22352e-15
6	MOG	Esophagus_Muscularis	ENSG00000204655.11	29664676	-0.507864	0.0865077	4.33849e-09	3.60865e-09	20	rs2747429	C	T	-0.199035	0.00625152	1.94341e-222	0.391906	0.0656111	2.32689e-09
6	MOG	Heart_Atrial_Appendage	ENSG00000204655.11	29664676	-0.556323	0.0853932	7.27658e-11	1.69132e-07	20	rs3116803	G	A	-0.184366	0.00598459	2.12506e-208	0.331401	0.0497181	2.63595e-11
6	MOG	Testis	ENSG00000204655.11	29664676	0.269138	0.0461935	5.66665e-09	0.0511588	20	rs2535245	C	T	0.152608	0.00732396	2.00643e-96	0.567026	0.0934397	1.29219e-09
6	ZFP57	Adipose_Subcutaneous	ENSG00000204644.9	29676751	-0.164111	0.0081717	1.04329e-89	3.73033e-10	20	rs2747429	C	T	-0.199035	0.00625152	1.94341e-222	1.21281	0.0468605	1.08185e-147
6	ZFP57	Adipose_Visceral_Omentum	ENSG00000204644.9	29676751	-0.149646	0.00789103	3.38122e-80	1.58465e-09	20	rs2747429	C	T	-0.199035	0.00625152	1.94341e-222	1.33004	0.0563357	3.10094e-123
6	ZFP57	Adrenal_Gland	ENSG00000204644.9	29676751	-0.154933	0.0108321	2.0922e-46	8.87147e-07	20	rs2747429	C	T	-0.199035	0.00625152	1.94341e-222	1.28465	0.0802423	1.09443e-57
6	ZFP57	Artery_Aorta	ENSG00000204644.9	29676751	-0.15561	0.00914028	5.3887e-65	1.45974e-09	20	rs2747429	C	T	-0.199035	0.00625152	1.94341e-222	1.27906	0.0634863	2.85856e-90
6	ZFP57	Artery_Coronary	ENSG00000204644.9	29676751	-0.150335	0.0111452	1.82151e-41	9.75011e-05	20	rs2747429	C	T	-0.199035	0.00625152	1.94341e-222	1.32394	0.0889071	3.75584e-50
6	ZFP57	Artery_Tibial	ENSG00000204644.9	29676751	-0.153158	0.0061817	1.62559e-135	3.28433e-07	20	rs2747429	C	T	-0.199035	0.00625152	1.94341e-222	1.29954	0.0329408	0
6	ZFP57	Breast_Mammary_Tissue	ENSG00000204644.9	29676751	-0.173687	0.00999667	1.28727e-67	3.07809e-06	20	rs2747429	C	T	-0.199035	0.00625152	1.94341e-222	1.14594	0.0552685	1.70743e-95
6	ZFP57	Cells_Cultured_fibroblasts	ENSG00000204644.9	29676751	-0.183681	0.0104537	4.11975e-69	1.10005e-08	20	rs2747429	C	T	-0.199035	0.00625152	1.94341e-222	1.08359	0.0514277	1.49353e-98
6	ZFP57	Cells_EBV-transformed_lymphocytes	ENSG00000204644.9	29676751	-0.20499	0.0242277	2.65134e-17	0.00112283	20	rs2747431	T	C	-0.179103	0.00589486	9.22073e-203	0.873716	0.0991793	1.25747e-18
6	ZFP57	Colon_Sigmoid	ENSG00000204644.9	29676751	-0.163981	0.0124613	1.50578e-39	1.08854e-05	20	rs2747429	C	T	-0.199035	0.00625152	1.94341e-222	1.21377	0.0839897	2.45593e-47
6	ZFP57	Colon_Transverse	ENSG00000204644.9	29676751	-0.167249	0.0108182	6.45499e-54	5.71067e-08	20	rs2747429	C	T	-0.199035	0.00625152	1.94341e-222	1.19005	0.0672914	5.46908e-70
6	ZFP57	Esophagus_Gastroesophageal_Junction	ENSG00000204644.9	29676751	-0.146259	0.00922323	1.24425e-56	1.45607e-06	20	rs2747429	C	T	-0.199035	0.00625152	1.94341e-222	1.36084	0.0744138	1.04152e-74
6	ZFP57	Esophagus_Mucosa	ENSG00000204644.9	29676751	-0.161262	0.00888214	1.15518e-73	3.92996e-12	20	rs2747429	C	T	-0.199035	0.00625152	1.94341e-222	1.23423	0.0558431	3.04175e-108
6	ZFP57	Esophagus_Muscularis	ENSG00000204644.9	29676751	-0.150144	0.00827725	1.55936e-73	2.28919e-10	20	rs2747429	C	T	-0.199035	0.00625152	1.94341e-222	1.32563	0.0600593	5.87126e-108
6	ZFP57	Heart_Atrial_Appendage	ENSG00000204644.9	29676751	-0.153261	0.00842951	7.23954e-74	1.02253e-07	20	rs2747429	C	T	-0.199035	0.00625152	1.94341e-222	1.29867	0.0586359	1.08964e-108
6	ZFP57	Heart_Left_Ventricle	ENSG00000204644.9	29676751	-0.156995	0.00945335	6.16841e-62	1.20871e-08	20	rs2747429	C	T	-0.199035	0.00625152	1.94341e-222	1.26778	0.0651303	2.16311e-84
6	ZFP57	Kidney_Cortex	ENSG00000204644.9	29676751	-0.159865	0.0220853	4.53707e-13	0.132717	20	rs3131895	T	C	-0.220418	0.0062985	2.65493e-268	1.37878	0.18636	1.37745e-13
6	ZFP57	Liver	ENSG00000204644.9	29676751	-0.173534	0.0133024	6.75996e-39	0.00178949	20	rs2747429	C	T	-0.199035	0.00625152	1.94341e-222	1.14695	0.0802013	2.16051e-46
6	ZFP57	Lung	ENSG00000204644.9	29676751	-0.143172	0.00777592	1.04719e-75	1.26645e-11	20	rs2747431	T	C	-0.179103	0.00589486	9.22073e-203	1.25096	0.0540447	1.56771e-118
6	ZFP57	Minor_Salivary_Gland	ENSG00000204644.9	29676751	-0.167272	0.0144451	5.21388e-31	0.00139039	20	rs2747429	C	T	-0.199035	0.00625152	1.94341e-222	1.18989	0.0957176	1.76844e-35
6	ZFP57	Nerve_Tibial	ENSG00000204644.9	29676751	-0.158925	0.00843335	3.23759e-79	1.05951e-10	20	rs2747429	C	T	-0.199035	0.00625152	1.94341e-222	1.25238	0.0535653	6.76011e-121
6	ZFP57	Ovary	ENSG00000204644.9	29676751	-0.210111	0.0215919	2.22376e-22	0.00105201	20	rs2747429	C	T	-0.199035	0.00625152	1.94341e-222	0.947284	0.0926885	1.61212e-24
6	ZFP57	Pancreas	ENSG00000204644.9	29676751	-0.173643	0.0125429	1.38398e-43	1.36511e-07	20	rs2747429	C	T	-0.199035	0.00625152	1.94341e-222	1.14623	0.0745594	2.46953e-53
6	ZFP57	Pituitary	ENSG00000204644.9	29676751	-0.16828	0.0126351	1.80744e-40	9.5371e-05	20	rs2747429	C	T	-0.199035	0.00625152	1.94341e-222	1.18276	0.0806623	1.11069e-48
6	ZFP57	Prostate	ENSG00000204644.9	29676751	-0.136645	0.00998997	1.36917e-42	1.70759e-07	20	rs2747429	C	T	-0.199035	0.00625152	1.94341e-222	1.45658	0.0961601	7.87753e-52
6	ZFP57	Skin_Not_Sun_Exposed_Suprapubic	ENSG00000204644.9	29676751	-0.157481	0.00850496	1.5253e-76	4.69395e-10	20	rs2747429	C	T	-0.199035	0.00625152	1.94341e-222	1.26387	0.0555263	1.10076e-114
6	ZFP57	Skin_Sun_Exposed_Lower_leg	ENSG00000204644.9	29676751	-0.162037	0.00812532	1.75086e-88	1.02813e-10	20	rs2747429	C	T	-0.199035	0.00625152	1.94341e-222	1.22833	0.0480145	2.3909e-144
6	ZFP57	Small_Intestine_Terminal_Ileum	ENSG00000204644.9	29676751	-0.162421	0.01455	6.19112e-29	0.00103204	20	rs2747431	T	C	-0.179103	0.00589486	9.22073e-203	1.10271	0.0918742	3.45188e-33
6	ZFP57	Spleen	ENSG00000204644.9	29676751	-0.1459	0.0104063	1.16916e-44	3.23554e-05	20	rs2747431	T	C	-0.179103	0.00589486	9.22073e-203	1.22757	0.0776763	2.93507e-56
6	ZFP57	Stomach	ENSG00000204644.9	29676751	-0.155805	0.0106097	8.02549e-49	1.88281e-08	20	rs2747429	C	T	-0.199035	0.00625152	1.94341e-222	1.27746	0.0771836	1.57685e-61
6	ZFP57	Testis	ENSG00000204644.9	29676751	0.247221	0.028742	7.87693e-18	6.00428e-11	20	rs6902607	T	C	0.14669	0.00671447	8.33867e-106	0.593356	0.0634123	8.19475e-21
6	ZFP57	Thyroid	ENSG00000204644.9	29676751	-0.165115	0.00864717	2.79368e-81	5.01316e-10	20	rs2747429	C	T	-0.199035	0.00625152	1.94341e-222	1.20543	0.0505151	7.46154e-126
6	ZFP57	Uterus	ENSG00000204644.9	29676751	-0.199674	0.0255453	5.43363e-15	0.00651235	20	rs2747429	C	T	-0.199035	0.00625152	1.94341e-222	0.996801	0.123623	7.4309e-16
6	ZFP57	Vagina	ENSG00000204644.9	29676751	-0.167615	0.0158499	3.88382e-26	0.000143823	20	rs2747429	C	T	-0.199035	0.00625152	1.94341e-222	1.18745	0.105911	3.57055e-29
6	ZFP57	Whole_Blood	ENSG00000204644.9	29676751	-0.150853	0.00635159	1.0883e-124	1.88763e-11	20	rs2747431	T	C	-0.179103	0.00589486	9.22073e-203	1.18727	0.031176	0
6	HLA-F	Adipose_Subcutaneous	ENSG00000204642.13	29730652	0.11972	0.0246339	1.17401e-06	2.9575e-08	20	rs3736694	C	A	0.0468882	0.00863903	5.71528e-08	0.391649	0.0358761	9.59168e-28
6	HLA-F	Adrenal_Gland	ENSG00000204642.13	29730652	-0.308509	0.0541301	1.20232e-08	3.55301e-10	20	rs2735062	C	T	0.129752	0.00541895	1.0649e-126	-0.420578	0.0716725	4.40933e-09
6	HLA-F	Artery_Coronary	ENSG00000204642.13	29730652	0.0400104	0.0230482	0.082573	5.75499e-05	20	rs9258192	G	C	0.0157343	0.00870088	0.0705506	0.393255	0.0634623	5.76689e-10
6	HLA-F	Artery_Tibial	ENSG00000204642.13	29730652	0.170445	0.0380702	7.56563e-06	2.43707e-08	20	rs3736694	C	A	0.0468882	0.00863903	5.71528e-08	0.275093	0.0347333	2.37202e-15
6	HLA-F	Brain_Cerebellar_Hemisphere	ENSG00000204642.13	29730652	0.0433972	0.00997841	1.36692e-05	3.4397e-14	20	rs12153924	A	G	0.0295913	0.00582759	3.8185e-07	0.681871	0.0809247	3.57708e-17
6	HLA-F	Brain_Cerebellum	ENSG00000204642.13	29730652	0.0249551	0.00827018	0.00254891	2.84802e-18	20	rs2975033	A	G	0.0183214	0.00579866	0.00157989	0.734176	0.0721509	2.54907e-24
6	HLA-F	Brain_Nucleus_accumbens_basal_ganglia	ENSG00000204642.13	29730652	-0.489653	0.0850323	8.48963e-09	0.0395432	20	rs3129074	A	C	0.153805	0.00740067	6.22299e-96	-0.31411	0.0524121	2.05897e-09
6	HLA-F	Breast_Mammary_Tissue	ENSG00000204642.13	29730652	0.137068	0.0316009	1.44138e-05	2.01088e-05	20	rs3736694	C	A	0.0468882	0.00863903	5.71528e-08	0.342081	0.0474075	5.36367e-13
6	HLA-F	Cells_Cultured_fibroblasts	ENSG00000204642.13	29730652	-0.144674	0.00977397	1.422e-49	4.50224e-39	20	rs2735059	A	G	0.117963	0.00542823	1.03724e-104	-0.81537	0.0403311	6.94797e-91
6	HLA-F	Cells_EBV-transformed_lymphocytes	ENSG00000204642.13	29730652	-0.358474	0.0561932	1.77885e-10	2.40932e-12	20	rs2523387	A	G	0.111198	0.00546011	3.38753e-92	-0.310198	0.0461785	1.85031e-11
6	HLA-F	Colon_Transverse	ENSG00000204642.13	29730652	-0.378627	0.0426297	6.58145e-19	1.01112e-20	20	rs2735059	A	G	0.117963	0.00542823	1.03724e-104	-0.311555	0.0320146	2.20962e-22
6	HLA-F	Esophagus_Gastroesophageal_Junction	ENSG00000204642.13	29730652	0.137353	0.0323594	2.18961e-05	1.62232e-07	20	rs3736694	C	A	0.0468882	0.00863903	5.71528e-08	0.341369	0.0501203	9.6929e-12
6	HLA-F	Esophagus_Mucosa	ENSG00000204642.13	29730652	-0.387946	0.0396085	1.1888e-22	7.10799e-24	20	rs2735059	A	G	0.117963	0.00542823	1.03724e-104	-0.304071	0.0277131	5.20359e-28
6	HLA-F	Esophagus_Muscularis	ENSG00000204642.13	29730652	0.158766	0.0367348	1.5466e-05	3.33393e-06	20	rs3736694	C	A	0.0468882	0.00863903	5.71528e-08	0.295329	0.0413338	9.00085e-13
6	HLA-F	Heart_Atrial_Appendage	ENSG00000204642.13	29730652	0.0627687	0.0364317	0.0849035	2.07219e-05	20	rs9258192	G	C	0.0157343	0.00870088	0.0705506	0.250671	0.0441929	1.40971e-08
6	HLA-F	Liver	ENSG00000204642.13	29730652	-0.157133	0.0149274	6.52239e-26	7.94707e-18	20	rs2735059	A	G	0.117963	0.00542823	1.03724e-104	-0.75072	0.062392	2.40345e-33
6	HLA-F	Lung	ENSG00000204642.13	29730652	-0.978199	0.146662	2.56278e-11	1.37925e-12	20	rs2394661	C	T	0.139765	0.00538766	2.25489e-148	-0.14288	0.020702	5.13694e-12
6	HLA-F	Muscle_Skeletal	ENSG00000204642.13	29730652	0.167016	0.0402991	3.40666e-05	9.98236e-07	20	rs3736694	C	A	0.0468882	0.00863903	5.71528e-08	0.28074	0.0437385	1.37531e-10
6	HLA-F	Nerve_Tibial	ENSG00000204642.13	29730652	0.150533	0.0344755	1.26334e-05	4.02408e-05	20	rs3736694	C	A	0.0468882	0.00863903	5.71528e-08	0.311482	0.0423716	1.96428e-13
6	HLA-F	Ovary	ENSG00000204642.13	29730652	-0.366895	0.0679063	6.55496e-08	5.68479e-08	20	rs2735059	A	G	0.117963	0.00542823	1.03724e-104	-0.321517	0.057639	2.43139e-08
6	HLA-F	Pancreas	ENSG00000204642.13	29730652	-0.252536	0.0274047	3.11022e-20	7.56001e-23	20	rs2735059	A	G	0.117963	0.00542823	1.03724e-104	-0.467113	0.045907	2.55849e-24
6	HLA-F	Skin_Not_Sun_Exposed_Suprapubic	ENSG00000204642.13	29730652	-0.344476	0.0379687	1.16183e-19	3.34766e-23	20	rs2735059	A	G	0.117963	0.00542823	1.03724e-104	-0.342442	0.0342978	1.7841e-23
6	HLA-F	Skin_Sun_Exposed_Lower_leg	ENSG00000204642.13	29730652	0.0901739	0.013094	5.71269e-12	3.23203e-24	20	rs1736919	G	A	-0.0472292	0.0059204	1.49488e-15	-0.523757	0.0383875	2.19342e-42
6	HLA-F	Small_Intestine_Terminal_Ileum	ENSG00000204642.13	29730652	-0.431804	0.07156	1.59799e-09	7.8539e-10	20	rs2394661	C	T	0.139765	0.00538766	2.25489e-148	-0.323677	0.0521695	5.49309e-10
6	HLA-F	Spleen	ENSG00000204642.13	29730652	-0.365738	0.0542137	1.51741e-11	6.38519e-12	20	rs2076179	C	T	0.118687	0.00543825	1.35887e-105	-0.324514	0.0457472	1.30636e-12
6	HLA-F	Stomach	ENSG00000204642.13	29730652	-0.333106	0.0422307	3.07649e-15	1.26919e-15	20	rs2735059	A	G	0.117963	0.00542823	1.03724e-104	-0.354131	0.0418344	2.56016e-17
6	HLA-F	Testis	ENSG00000204642.13	29730652	0.0475508	0.00933777	3.53737e-07	8.41417e-32	20	rs3736694	C	A	0.0468882	0.00863903	5.71528e-08	0.986066	0.0669939	4.88731e-49
6	HLA-F	Thyroid	ENSG00000204642.13	29730652	0.0476569	0.026959	0.0771016	5.77729e-11	20	rs9258192	G	C	0.0157343	0.00870088	0.0705506	0.330158	0.0393537	4.88222e-17
6	HLA-F	Whole_Blood	ENSG00000204642.13	29730652	-0.208085	0.0152991	3.93987e-42	7.69275e-36	20	rs2735059	A	G	0.117963	0.00542823	1.03724e-104	-0.566897	0.0325071	4.1604e-68
6	HLA-V	Adipose_Subcutaneous	ENSG00000181126.13	29794382	0.121806	0.010954	1.00559e-28	2.84909e-10	20	rs73410530	G	A	0.191704	0.0124526	1.77692e-53	1.57385	0.0978823	3.58096e-58
6	HLA-V	Adipose_Visceral_Omentum	ENSG00000181126.13	29794382	0.122646	0.0120426	2.32882e-24	5.30649e-11	20	rs73410530	G	A	0.191704	0.0124526	1.77692e-53	1.56307	0.115093	5.19538e-42
6	HLA-V	Adrenal_Gland	ENSG00000181126.13	29794382	0.120229	0.0150772	1.53341e-15	0.000103659	20	rs12111210	A	G	0.183974	0.0121904	1.83523e-51	1.5302	0.162918	5.86306e-21
6	HLA-V	Artery_Aorta	ENSG00000181126.13	29794382	0.125334	0.012682	4.94481e-23	3.19414e-07	20	rs73725908	C	G	0.184253	0.0121812	1.09031e-51	1.4701	0.112613	5.99866e-39
6	HLA-V	Artery_Coronary	ENSG00000181126.13	29794382	0.126881	0.0151794	6.33576e-17	5.87271e-07	20	rs12111210	A	G	0.183974	0.0121904	1.83523e-51	1.44997	0.144429	1.02359e-23
6	HLA-V	Artery_Tibial	ENSG00000181126.13	29794382	0.124494	0.0114091	1.012e-27	2.0908e-14	20	rs12664967	G	C	0.183798	0.0121936	2.42553e-51	1.47636	0.0933411	2.3819e-56
6	HLA-V	Brain_Amygdala	ENSG00000181126.13	29794382	0.149436	0.0287541	2.02496e-07	0.0345279	20	rs58099508	T	C	0.144417	0.0104323	1.39718e-43	0.966415	0.172353	2.05664e-08
6	HLA-V	Brain_Caudate_basal_ganglia	ENSG00000181126.13	29794382	-0.184199	0.0248053	1.12101e-13	8.37191e-14	20	rs1156533	G	A	-0.119858	0.00591612	2.92663e-91	0.650698	0.0815283	1.44854e-15
6	HLA-V	Brain_Cerebellar_Hemisphere	ENSG00000181126.13	29794382	0.0424207	0.00783416	6.13457e-08	1.24228e-10	20	rs12195207	T	C	0.0393953	0.00580318	1.13241e-11	0.928682	0.103442	2.76173e-19
6	HLA-V	Brain_Cerebellum	ENSG00000181126.13	29794382	0.0480668	0.00905531	1.10752e-07	1.1158e-12	20	rs12195207	T	C	0.0393953	0.00580318	1.13241e-11	0.819595	0.0962515	1.66383e-17
6	HLA-V	Brain_Cortex	ENSG00000181126.13	29794382	0.169566	0.0348647	1.15302e-06	0.0361348	5	rs11756053	G	A	0.171579	0.0209134	2.31983e-16	1.01187	0.167553	1.54988e-09
6	HLA-V	Brain_Frontal_Cortex_BA9	ENSG00000181126.13	29794382	0.217761	0.0389061	2.17976e-08	0.00328691	20	rs9260114	T	C	0.141847	0.0055476	3.36871e-144	0.651388	0.113557	9.68172e-09
6	HLA-V	Brain_Hippocampus	ENSG00000181126.13	29794382	0.133813	0.0215432	5.25224e-10	0.000449077	20	rs73410518	C	T	0.184536	0.0121819	7.76576e-52	1.37906	0.202499	9.74621e-12
6	HLA-V	Brain_Nucleus_accumbens_basal_ganglia	ENSG00000181126.13	29794382	-0.12167	0.0147862	1.8935e-16	3.83503e-15	20	rs1736976	G	A	-0.0824133	0.00570394	2.56226e-47	0.67735	0.0676623	1.36712e-23
6	HLA-V	Brain_Putamen_basal_ganglia	ENSG00000181126.13	29794382	-0.0892859	0.014033	1.98413e-10	1.0823e-20	14	rs1633097	G	C	-0.0531871	0.0054601	2.01473e-22	0.595694	0.0708937	4.36585e-17
6	HLA-V	Brain_Spinal_cord_cervical_c-1	ENSG00000181126.13	29794382	0.0812114	0.0136351	2.58399e-09	2.55917e-07	20	rs2252960	G	A	0.0650215	0.00542325	4.03814e-33	0.800645	0.116665	6.75344e-12
6	HLA-V	Brain_Substantia_nigra	ENSG00000181126.13	29794382	0.124298	0.0206886	1.87793e-09	0.00889089	20	rs17187349	C	T	0.183798	0.0121936	2.42553e-51	1.47869	0.225723	5.71924e-11
6	HLA-V	Breast_Mammary_Tissue	ENSG00000181126.13	29794382	0.127398	0.013402	1.98314e-21	7.84701e-07	20	rs17186979	G	A	0.184522	0.0121819	7.90565e-52	1.44839	0.118627	2.76361e-34
6	HLA-V	Cells_Cultured_fibroblasts	ENSG00000181126.13	29794382	0.113833	0.0107594	3.69828e-26	9.7688e-15	20	rs79784673	A	G	0.184361	0.0121852	1.02698e-51	1.61958	0.109433	1.47164e-49
6	HLA-V	Cells_EBV-transformed_lymphocytes	ENSG00000181126.13	29794382	0.128968	0.0238294	6.22715e-08	0.000806923	16	rs7750582	A	C	0.188394	0.0124117	4.89408e-52	1.46078	0.252167	6.91774e-09
6	HLA-V	Colon_Sigmoid	ENSG00000181126.13	29794382	0.112216	0.0123117	7.89945e-20	2.31109e-11	20	rs12111210	A	G	0.183974	0.0121904	1.83523e-51	1.63947	0.143364	2.77297e-30
6	HLA-V	Colon_Transverse	ENSG00000181126.13	29794382	0.137415	0.016402	5.3863e-17	3.02919e-08	20	rs73725919	T	G	0.184536	0.0121819	7.76576e-52	1.34291	0.133545	8.65892e-24
6	HLA-V	Esophagus_Gastroesophageal_Junction	ENSG00000181126.13	29794382	0.125773	0.0142567	1.12438e-18	3.09359e-09	20	rs73725911	C	T	0.184253	0.0121812	1.09031e-51	1.46497	0.13489	1.77869e-27
6	HLA-V	Esophagus_Mucosa	ENSG00000181126.13	29794382	0.196904	0.0232197	2.25128e-17	2.16072e-06	20	rs12664967	G	C	0.183798	0.0121936	2.42553e-51	0.93344	0.0910033	1.09835e-24
6	HLA-V	Esophagus_Muscularis	ENSG00000181126.13	29794382	0.117655	0.0117452	1.27954e-23	9.12549e-14	20	rs7750582	A	C	0.188394	0.0124117	4.89408e-52	1.60124	0.120094	1.48381e-40
6	HLA-V	Heart_Atrial_Appendage	ENSG00000181126.13	29794382	0.126321	0.0131879	9.83817e-22	1.46607e-13	20	rs79784673	A	G	0.184361	0.0121852	1.02698e-51	1.45946	0.117944	3.60569e-35
6	HLA-V	Heart_Left_Ventricle	ENSG00000181126.13	29794382	0.114691	0.0115532	3.16964e-23	7.52788e-11	20	rs17187349	C	T	0.183798	0.0121936	2.42553e-51	1.60255	0.121475	9.70796e-40
6	HLA-V	Liver	ENSG00000181126.13	29794382	0.122968	0.0194336	2.48983e-10	0.0612966	11	rs11756053	G	A	0.171579	0.0209134	2.31983e-16	1.39531	0.14036	2.76228e-23
6	HLA-V	Lung	ENSG00000181126.13	29794382	-0.0224768	0.0179545	0.210615	1.8147e-15	7	rs62390518	T	C	-0.0150921	0.011957	0.206879	0.671453	0.0684554	1.03369e-22
6	HLA-V	Minor_Salivary_Gland	ENSG00000181126.13	29794382	0.112839	0.0223575	4.48716e-07	0.067958	7	rs11756053	G	A	0.171579	0.0209134	2.31983e-16	1.52056	0.237525	1.53677e-10
6	HLA-V	Nerve_Tibial	ENSG00000181126.13	29794382	0.137474	0.0131533	1.43999e-25	1.2383e-16	20	rs12664166	G	T	0.184361	0.0121852	1.02698e-51	1.34106	0.0927754	2.3343e-47
6	HLA-V	Ovary	ENSG00000181126.13	29794382	0.122818	0.016478	9.09451e-14	5.94913e-06	20	rs7750582	A	C	0.188394	0.0124117	4.89408e-52	1.53393	0.179281	1.16852e-17
6	HLA-V	Pancreas	ENSG00000181126.13	29794382	-0.102799	0.01	8.68648e-25	1.17099e-34	20	rs1737004	C	G	-0.0891141	0.00570546	5.39696e-55	0.866879	0.0634888	1.90956e-42
6	HLA-V	Pituitary	ENSG00000181126.13	29794382	0.162418	0.0216507	6.29642e-14	4.78856e-05	20	rs7750582	A	C	0.188394	0.0124117	4.89408e-52	1.15993	0.134417	6.17054e-18
6	HLA-V	Prostate	ENSG00000181126.13	29794382	0.170167	0.0244179	3.19312e-12	3.45996e-13	20	rs11965524	A	T	0.184805	0.0121562	3.39998e-52	1.08602	0.138499	4.45677e-15
6	HLA-V	Skin_Not_Sun_Exposed_Suprapubic	ENSG00000181126.13	29794382	0.146817	0.0134877	1.35578e-27	2.5875e-09	20	rs12665186	G	A	0.184706	0.0122091	1.04926e-51	1.25807	0.0802649	2.27886e-55
6	HLA-V	Skin_Sun_Exposed_Lower_leg	ENSG00000181126.13	29794382	0.14604	0.0131246	9.24463e-29	4.48392e-11	20	rs12665186	G	A	0.184706	0.0122091	1.04926e-51	1.26476	0.0770081	1.29373e-60
6	HLA-V	Small_Intestine_Terminal_Ileum	ENSG00000181126.13	29794382	0.124367	0.0172369	5.38683e-13	2.63268e-06	20	rs12111210	A	G	0.183974	0.0121904	1.83523e-51	1.47928	0.180075	2.125e-16
6	HLA-V	Spleen	ENSG00000181126.13	29794382	0.12357	0.0165438	8.06405e-14	3.64704e-21	20	rs112793716	T	C	0.184361	0.0121852	1.02698e-51	1.49195	0.173708	8.78342e-18
6	HLA-V	Stomach	ENSG00000181126.13	29794382	0.119821	0.0124414	5.92573e-22	1.34705e-09	20	rs7750582	A	C	0.188394	0.0124117	4.89408e-52	1.5723	0.126186	1.23107e-35
6	HLA-V	Testis	ENSG00000181126.13	29794382	-0.142719	0.0144524	5.33821e-23	3.06737e-12	20	rs1611220	G	A	-0.0755696	0.00567779	2.03308e-40	0.529501	0.0359498	4.20531e-49
6	HLA-V	Thyroid	ENSG00000181126.13	29794382	0.130127	0.0118612	5.2779e-28	2.0852e-13	20	rs74415705	T	C	0.19156	0.0124627	2.57645e-53	1.4721	0.0939816	2.67811e-55
6	HLA-V	Uterus	ENSG00000181126.13	29794382	0.131769	0.0179915	2.40739e-13	6.86881e-15	20	rs112793716	T	C	0.184361	0.0121852	1.02698e-51	1.39912	0.167159	5.7626e-17
6	HLA-V	Vagina	ENSG00000181126.13	29794382	0.0986064	0.0174986	1.74953e-08	2.25202e-07	20	rs12663534	C	A	0.115613	0.0131221	1.24583e-18	1.17247	0.159944	2.29293e-13
6	HLA-V	Whole_Blood	ENSG00000181126.13	29794382	0.173689	0.0185841	9.09312e-21	4.24861e-07	20	rs57927905	C	A	0.191893	0.0124518	1.38385e-53	1.10481	0.0939908	6.69927e-32
6	HLA-G	Adipose_Subcutaneous	ENSG00000204632.11	29829046	-0.103783	0.0200612	2.29971e-07	2.11111e-07	12	rs3130643	T	A	-0.0560717	0.00771429	3.63385e-13	0.540279	0.07336	1.77469e-13
6	HLA-G	Adipose_Visceral_Omentum	ENSG00000204632.11	29829046	0.105086	0.0219825	1.74908e-06	3.50175e-06	20	rs17179851	C	T	0.0620351	0.00906866	7.88569e-12	0.590325	0.0883286	2.33652e-11
6	HLA-G	Adrenal_Gland	ENSG00000204632.11	29829046	0.0901014	0.0148285	1.23036e-09	1.01735e-05	20	rs72845133	T	C	0.0881079	0.0091868	8.74785e-22	0.977875	0.124515	4.04585e-15
6	HLA-G	Artery_Aorta	ENSG00000204632.11	29829046	0.130169	0.024571	1.17292e-07	0.000108655	20	rs72845133	T	C	0.0881079	0.0091868	8.74785e-22	0.676873	0.106507	2.08159e-10
6	HLA-G	Artery_Coronary	ENSG00000204632.11	29829046	-0.0758532	0.0154403	8.98366e-07	6.44517e-07	20	rs3094106	C	T	-0.0613789	0.0076219	8.08156e-16	0.80918	0.130512	5.6453e-10
6	HLA-G	Artery_Tibial	ENSG00000204632.11	29829046	0.150579	0.0251061	2.00141e-09	4.47063e-06	20	rs113071675	A	C	0.0875246	0.00919509	1.75479e-21	0.581255	0.0752543	1.12845e-14
6	HLA-G	Brain_Cerebellar_Hemisphere	ENSG00000204632.11	29829046	0.0959553	0.0177543	6.49499e-08	6.15008e-06	20	rs17179508	A	C	0.0877416	0.00919327	1.37278e-21	0.914401	0.139448	5.47982e-11
6	HLA-G	Brain_Cerebellum	ENSG00000204632.11	29829046	0.0860513	0.0189864	5.83524e-06	2.08253e-05	20	rs17179851	C	T	0.0620351	0.00906866	7.88569e-12	0.720908	0.119139	1.43959e-09
6	HLA-G	Brain_Nucleus_accumbens_basal_ganglia	ENSG00000204632.11	29829046	0.0729452	0.0141289	2.43222e-07	1.36909e-05	20	rs17179851	C	T	0.0620351	0.00906866	7.88569e-12	0.850434	0.108062	3.55078e-15
6	HLA-G	Breast_Mammary_Tissue	ENSG00000204632.11	29829046	-0.0882371	0.0178439	7.61628e-07	6.46566e-08	14	rs3130643	T	A	-0.0560717	0.00771429	3.63385e-13	0.635466	0.0941853	1.50958e-11
6	HLA-G	Cells_Cultured_fibroblasts	ENSG00000204632.11	29829046	0.1091	0.0165583	4.43197e-11	4.2002e-05	20	rs113071675	A	C	0.0875246	0.00919509	1.75479e-21	0.80224	0.0878717	6.87076e-20
6	HLA-G	Colon_Sigmoid	ENSG00000204632.11	29829046	-0.011233	0.0115307	0.329966	5.07316e-08	20	rs9262081	G	A	-0.00912415	0.0092573	0.324321	0.812266	0.126644	1.41944e-10
6	HLA-G	Colon_Transverse	ENSG00000204632.11	29829046	-0.0101994	0.010418	0.327574	2.09681e-12	20	rs9262081	G	A	-0.00912415	0.0092573	0.324321	0.894581	0.105602	2.42785e-17
6	HLA-G	Esophagus_Gastroesophageal_Junction	ENSG00000204632.11	29829046	0.153871	0.028139	4.54488e-08	0.0327356	20	rs58005484	T	C	0.0862321	0.00748187	9.817e-31	0.560418	0.0902164	5.23377e-10
6	HLA-G	Esophagus_Mucosa	ENSG00000204632.11	29829046	0.168828	0.0282461	2.27261e-09	2.33378e-07	20	rs77735985	A	G	0.090745	0.00922158	7.53279e-23	0.537501	0.0714392	5.31671e-14
6	HLA-G	Esophagus_Muscularis	ENSG00000204632.11	29829046	0.130331	0.0234532	2.74349e-08	4.04986e-06	20	rs113071675	A	C	0.0875246	0.00919509	1.75479e-21	0.671557	0.0981149	7.66909e-12
6	HLA-G	Liver	ENSG00000204632.11	29829046	-0.00164662	0.0107536	0.878301	3.22206e-07	20	rs3094063	T	C	-0.0014222	0.00928509	0.878264	0.863707	0.139592	6.11791e-10
6	HLA-G	Lung	ENSG00000204632.11	29829046	0.234578	0.0362503	9.73106e-11	1.66169e-14	20	rs1736957	C	T	-0.0870851	0.00578429	3.17901e-51	-0.371241	0.0517997	7.6741e-13
6	HLA-G	Muscle_Skeletal	ENSG00000204632.11	29829046	0.1334	0.0201601	3.66489e-11	1.14588e-07	20	rs72845133	T	C	0.0881079	0.0091868	8.74785e-22	0.66048	0.0722527	6.17348e-20
6	HLA-G	Nerve_Tibial	ENSG00000204632.11	29829046	-0.0876146	0.016708	1.57227e-07	3.47214e-08	20	rs3130643	T	A	-0.0560717	0.00771429	3.63385e-13	0.639981	0.0845109	3.65381e-14
6	HLA-G	Prostate	ENSG00000204632.11	29829046	-0.00128951	0.00842187	0.878308	1.37142e-06	20	rs3094063	T	C	-0.0014222	0.00928509	0.878264	1.1029	0.194678	1.468e-08
6	HLA-G	Skin_Not_Sun_Exposed_Suprapubic	ENSG00000204632.11	29829046	0.118202	0.0179989	5.12742e-11	1.0017e-07	20	rs113071675	A	C	0.0875246	0.00919509	1.75479e-21	0.740465	0.0816186	1.16573e-19
6	HLA-G	Skin_Sun_Exposed_Lower_leg	ENSG00000204632.11	29829046	0.129794	0.0199649	7.97324e-11	1.65388e-08	20	rs113071675	A	C	0.0875246	0.00919509	1.75479e-21	0.674334	0.0757646	5.56539e-19
6	HLA-G	Stomach	ENSG00000204632.11	29829046	-0.111778	0.0248876	7.07871e-06	3.8e-07	13	rs3130643	T	A	-0.0560717	0.00771429	3.63385e-13	0.501636	0.0878165	1.11445e-08
6	HLA-G	Testis	ENSG00000204632.11	29829046	0.0845393	0.00880772	8.12585e-22	5.38468e-25	20	rs2523753	G	A	0.0668761	0.00550665	6.1279e-34	0.791065	0.0504947	2.57191e-55
6	HLA-G	Thyroid	ENSG00000204632.11	29829046	0.104983	0.0192905	5.26142e-08	2.71858e-06	20	rs28724990	A	T	0.0556783	0.00753534	1.47988e-13	0.530353	0.0659157	8.55936e-16
6	HLA-G	Whole_Blood	ENSG00000204632.11	29829046	-0.114462	0.0221466	2.3615e-07	4.33242e-08	20	rs3130643	T	A	-0.0560717	0.00771429	3.63385e-13	0.489873	0.066645	1.97489e-13
6	HCG4B	Adipose_Subcutaneous	ENSG00000227262.3	29926478	-0.191568	0.0335689	1.15176e-08	3.53029e-06	20	rs9258795	A	G	0.0752344	0.0062674	3.38184e-33	-0.392729	0.0605447	8.77987e-11
6	HCG4B	Adipose_Visceral_Omentum	ENSG00000227262.3	29926478	0.134747	0.0222043	1.29102e-09	1.10303e-15	20	rs2844825	G	T	0.061173	0.00552995	1.91495e-28	0.453984	0.0625481	3.92395e-13
6	HCG4B	Adrenal_Gland	ENSG00000227262.3	29926478	-0.128008	0.0248854	2.69083e-07	0.00328632	11	rs9258797	G	A	0.0747384	0.00628503	1.31058e-32	-0.583857	0.102336	1.16133e-08
6	HCG4B	Artery_Aorta	ENSG00000227262.3	29926478	0.015671	0.00907885	0.0843298	3.1949e-17	20	rs2571382	C	T	-0.0125633	0.00714981	0.0788909	-0.801692	0.0869328	2.91679e-20
6	HCG4B	Artery_Coronary	ENSG00000227262.3	29926478	-0.128473	0.0237701	6.48799e-08	1.38969e-11	20	rs9258797	G	A	0.0747384	0.00628503	1.31058e-32	-0.581745	0.0958748	1.29711e-09
6	HCG4B	Artery_Tibial	ENSG00000227262.3	29926478	0.0829596	0.0121219	7.71212e-12	5.23297e-28	20	rs6415118	A	G	-0.0480337	0.00539616	5.51214e-19	-0.579001	0.0540982	9.87753e-27
6	HCG4B	Brain_Caudate_basal_ganglia	ENSG00000227262.3	29926478	0.0967429	0.0173241	2.34663e-08	5.3485e-09	13	rs9260867	A	G	0.115928	0.0127593	1.02986e-19	1.19831	0.169271	1.44933e-12
6	HCG4B	Brain_Cerebellar_Hemisphere	ENSG00000227262.3	29926478	0.0690733	0.0141768	1.10312e-06	6.96986e-09	20	rs9258434	G	A	0.095462	0.013461	1.32419e-12	1.38204	0.206109	2.00868e-11
6	HCG4B	Brain_Cerebellum	ENSG00000227262.3	29926478	-0.113039	0.0181278	4.49823e-10	5.91246e-11	14	rs2254071	C	T	0.0822826	0.00611402	2.76253e-41	-0.727911	0.103447	1.97001e-12
6	HCG4B	Brain_Cortex	ENSG00000227262.3	29926478	-0.155229	0.0264278	4.26137e-09	0.0554473	19	rs2734996	A	T	0.0993028	0.00663397	1.17378e-50	-0.639717	0.100177	1.70407e-10
6	HCG4B	Brain_Frontal_Cortex_BA9	ENSG00000227262.3	29926478	-0.120291	0.0246503	1.06136e-06	0.0064104	20	rs17179508	A	C	0.0877416	0.00919327	1.37278e-21	-0.729409	0.128456	1.36073e-08
6	HCG4B	Brain_Nucleus_accumbens_basal_ganglia	ENSG00000227262.3	29926478	-0.144056	0.0243492	3.29401e-09	0.000898941	20	rs2734996	A	T	0.0993028	0.00663397	1.17378e-50	-0.689336	0.107029	1.18977e-10
6	HCG4B	Brain_Putamen_basal_ganglia	ENSG00000227262.3	29926478	0.103821	0.0210883	8.51545e-07	0.000240049	15	rs9260867	A	G	0.115928	0.0127593	1.02986e-19	1.11661	0.190625	4.69541e-09
6	HCG4B	Breast_Mammary_Tissue	ENSG00000227262.3	29926478	-0.183655	0.0330966	2.87223e-08	2.4047e-11	20	rs9258797	G	A	0.0747384	0.00628503	1.31058e-32	-0.40695	0.0648626	3.51811e-10
6	HCG4B	Cells_Cultured_fibroblasts	ENSG00000227262.3	29926478	0.0866737	0.0129603	2.26809e-11	1.2353e-26	20	rs6415118	A	G	-0.0480337	0.00539616	5.51214e-19	-0.55419	0.0546899	3.931e-24
6	HCG4B	Colon_Sigmoid	ENSG00000227262.3	29926478	-0.128867	0.0204868	3.16938e-10	0.00393347	20	rs9258804	C	T	0.0750375	0.00626439	4.61074e-33	-0.582286	0.0787785	1.45258e-13
6	HCG4B	Colon_Transverse	ENSG00000227262.3	29926478	0.126412	0.018294	4.84603e-12	8.6919e-09	20	rs3893464	A	G	-0.0628612	0.00542509	4.7894e-31	-0.497274	0.0577673	7.42011e-18
6	HCG4B	Esophagus_Gastroesophageal_Junction	ENSG00000227262.3	29926478	-0.0792805	0.015018	1.29865e-07	4.5349e-10	20	rs28724990	A	T	0.0556783	0.00753534	1.47988e-13	-0.702295	0.0930826	4.52789e-14
6	HCG4B	Esophagus_Mucosa	ENSG00000227262.3	29926478	0.149674	0.0170183	1.43247e-18	1.82262e-28	20	rs1611743	T	C	-0.0840652	0.00545875	1.63427e-53	-0.561657	0.0524235	8.7658e-27
6	HCG4B	Esophagus_Muscularis	ENSG00000227262.3	29926478	-0.141879	0.0188118	4.62754e-14	0.0018422	20	rs2523789	C	T	0.0822186	0.00611591	3.36662e-41	-0.579498	0.0636049	8.17047e-20
6	HCG4B	Heart_Atrial_Appendage	ENSG00000227262.3	29926478	-0.138572	0.0194022	9.19237e-13	4.14329e-08	20	rs2523789	C	T	0.0822186	0.00611591	3.36662e-41	-0.593326	0.0703809	3.45051e-17
6	HCG4B	Heart_Left_Ventricle	ENSG00000227262.3	29926478	-0.212812	0.0301147	1.58635e-12	1.14591e-06	20	rs2975046	G	A	0.121485	0.0078549	5.86683e-54	-0.570856	0.0718554	1.94956e-15
6	HCG4B	Liver	ENSG00000227262.3	29926478	-0.104843	0.0171322	9.37667e-10	0.000319315	20	rs72845136	T	C	0.0936996	0.00916395	1.5354e-24	-0.893711	0.116994	2.18981e-14
6	HCG4B	Lung	ENSG00000227262.3	29926478	0.13327	0.0186569	9.1169e-13	9.69853e-13	20	rs3893464	A	G	-0.0628612	0.00542509	4.7894e-31	-0.471683	0.0519919	1.16595e-19
6	HCG4B	Minor_Salivary_Gland	ENSG00000227262.3	29926478	0.139099	0.0225	6.32235e-10	3.25071e-13	20	rs2247504	A	G	-0.0904205	0.00547946	3.56535e-61	-0.650043	0.0974901	2.59692e-11
6	HCG4B	Nerve_Tibial	ENSG00000227262.3	29926478	-0.138227	0.0176551	4.90509e-15	1.11434e-05	20	rs2523789	C	T	0.0822186	0.00611591	3.36662e-41	-0.594808	0.0617581	5.90084e-22
6	HCG4B	Ovary	ENSG00000227262.3	29926478	-0.0737511	0.01136	8.4604e-11	7.42047e-10	20	rs113360274	G	A	0.0715954	0.00698095	1.11422e-24	-0.97077	0.115755	5.01294e-17
6	HCG4B	Pancreas	ENSG00000227262.3	29926478	0.0698327	0.0085915	4.36002e-16	4.67991e-22	20	rs2844825	G	T	0.061173	0.00552995	1.91495e-28	0.875993	0.0731043	4.3736e-33
6	HCG4B	Pituitary	ENSG00000227262.3	29926478	-0.0987713	0.0169336	5.44829e-09	0.00431512	20	rs78841522	C	G	0.0891651	0.00928469	7.73046e-22	-0.902743	0.122951	2.09926e-13
6	HCG4B	Prostate	ENSG00000227262.3	29926478	-0.125393	0.0178696	2.26529e-12	0.00496622	20	rs2523769	C	A	0.0824092	0.00611345	2.05155e-41	-0.657208	0.0799679	2.06232e-16
6	HCG4B	Skin_Not_Sun_Exposed_Suprapubic	ENSG00000227262.3	29926478	0.136168	0.0201832	1.51335e-11	5.17412e-09	20	rs3893464	A	G	-0.0628612	0.00542509	4.7894e-31	-0.461644	0.055631	1.05589e-16
6	HCG4B	Skin_Sun_Exposed_Lower_leg	ENSG00000227262.3	29926478	0.22585	0.0336023	1.80141e-11	1.94537e-06	20	rs2247504	A	G	-0.0904205	0.00547946	3.56535e-61	-0.400356	0.0544006	1.84737e-13
6	HCG4B	Stomach	ENSG00000227262.3	29926478	-0.140959	0.0192914	2.73542e-13	3.29181e-06	20	rs2523769	C	A	0.0824092	0.00611345	2.05155e-41	-0.584634	0.0672379	3.46811e-18
6	HCG4B	Testis	ENSG00000227262.3	29926478	-0.0761915	0.00951307	1.15512e-15	2.11488e-06	20	rs72845136	T	C	0.0936996	0.00916395	1.5354e-24	-1.22979	0.0954514	5.54314e-38
6	HCG4B	Thyroid	ENSG00000227262.3	29926478	-0.12697	0.014338	8.33242e-19	3.74222e-21	20	rs2523789	C	T	0.0822186	0.00611591	3.36662e-41	-0.647544	0.0550171	5.58061e-32
6	HCG4B	Uterus	ENSG00000227262.3	29926478	-0.0947325	0.0181214	1.71679e-07	3.80236e-06	20	rs113360274	G	A	0.0715954	0.00698095	1.11422e-24	-0.755764	0.124379	1.23005e-09
6	HCG4B	Vagina	ENSG00000227262.3	29926478	-0.10038	0.0203249	7.8623e-07	0.00017271	20	rs113360274	G	A	0.0715954	0.00698095	1.11422e-24	-0.713245	0.12657	1.74879e-08
6	HLA-U	Adipose_Subcutaneous	ENSG00000228078.1	29934194	-0.10686	0.0119441	3.66164e-19	3.11039e-19	20	rs1611144	G	A	-0.071459	0.00542261	1.17521e-39	0.668713	0.0548781	3.71745e-34
6	HLA-U	Adipose_Visceral_Omentum	ENSG00000228078.1	29934194	-0.120514	0.0155432	8.9426e-15	3.45418e-12	20	rs1611144	G	A	-0.071459	0.00542261	1.17521e-39	0.592954	0.0618382	8.91233e-22
6	HLA-U	Adrenal_Gland	ENSG00000228078.1	29934194	-0.15388	0.0240835	1.66479e-10	2.21127e-06	20	rs1611747	C	T	-0.101907	0.00554319	1.75824e-75	0.662249	0.0971859	9.47575e-12
6	HLA-U	Artery_Aorta	ENSG00000228078.1	29934194	-0.164739	0.017678	1.17558e-20	4.82511e-09	20	rs2523764	G	A	-0.131006	0.00580019	5.88781e-113	0.795232	0.0777336	1.45187e-24
6	HLA-U	Artery_Coronary	ENSG00000228078.1	29934194	-0.154794	0.0220829	2.3888e-12	7.77011e-07	20	rs1150735	A	G	-0.117893	0.00557874	3.99553e-99	0.761613	0.1025	1.08319e-13
6	HLA-U	Artery_Tibial	ENSG00000228078.1	29934194	-0.181701	0.017311	8.98111e-26	1.26608e-10	20	rs2523764	G	A	-0.131006	0.00580019	5.88781e-113	0.720996	0.0608225	2.04921e-32
6	HLA-U	Brain_Cerebellum	ENSG00000228078.1	29934194	-0.28839	0.0522722	3.44678e-08	5.78048e-07	20	rs112863520	T	C	-0.202281	0.00642837	2.4631e-217	0.701415	0.125166	2.09599e-08
6	HLA-U	Brain_Cortex	ENSG00000228078.1	29934194	-0.221101	0.0309865	9.65132e-13	4.50199e-10	20	rs376253	A	G	-0.184292	0.0063833	2.76615e-183	0.83352	0.113191	1.78705e-13
6	HLA-U	Brain_Hypothalamus	ENSG00000228078.1	29934194	-0.200606	0.0366077	4.25634e-08	2.96167e-06	20	rs2517827	A	C	-0.145787	0.00592514	1.12307e-133	0.726734	0.129288	1.89797e-08
6	HLA-U	Brain_Nucleus_accumbens_basal_ganglia	ENSG00000228078.1	29934194	-0.241153	0.0389495	5.96215e-10	2.11466e-06	20	rs2428509	A	G	-0.198897	0.00641129	2.64282e-211	0.824776	0.130533	2.64042e-10
6	HLA-U	Breast_Mammary_Tissue	ENSG00000228078.1	29934194	-0.111952	0.0148603	4.93392e-14	7.23963e-11	20	rs1736933	C	A	-0.0722903	0.00541979	1.38736e-40	0.645725	0.0707309	6.89336e-20
6	HLA-U	Cells_Cultured_fibroblasts	ENSG00000228078.1	29934194	-0.151097	0.0144127	1.02757e-25	1.10702e-08	20	rs1150735	A	G	-0.117893	0.00557874	3.99553e-99	0.780246	0.0646215	1.44756e-33
6	HLA-U	Cells_EBV-transformed_lymphocytes	ENSG00000228078.1	29934194	0.0611929	0.0122799	6.25429e-07	7.4065e-08	20	rs28724990	A	T	0.0556783	0.00753534	1.47988e-13	0.909881	0.134816	1.48825e-11
6	HLA-U	Colon_Sigmoid	ENSG00000228078.1	29934194	-0.235266	0.03051	1.24722e-14	0.01139	20	rs436003	A	T	-0.203262	0.00644447	2.41552e-218	0.863967	0.108642	1.82867e-15
6	HLA-U	Colon_Transverse	ENSG00000228078.1	29934194	-0.195058	0.0281796	4.45458e-12	7.04439e-09	20	rs1611747	C	T	-0.101907	0.00554319	1.75824e-75	0.522445	0.0699222	7.9102e-14
6	HLA-U	Esophagus_Gastroesophageal_Junction	ENSG00000228078.1	29934194	-0.226016	0.024598	3.98723e-20	1.18095e-07	20	rs1632877	T	C	-0.202899	0.00644474	1.48743e-217	0.897719	0.0934477	7.49503e-22
6	HLA-U	Esophagus_Mucosa	ENSG00000228078.1	29934194	-0.132639	0.0166399	1.57233e-15	3.52137e-17	20	rs915667	G	A	-0.0768924	0.00544148	2.45373e-45	0.579712	0.0600509	4.74238e-22
6	HLA-U	Esophagus_Muscularis	ENSG00000228078.1	29934194	-0.252555	0.0247971	2.31656e-24	8.24561e-16	20	rs3129044	A	G	-0.198003	0.00592039	3.12862e-245	0.783999	0.0733205	1.10043e-26
6	HLA-U	Heart_Atrial_Appendage	ENSG00000228078.1	29934194	-0.180518	0.0211059	1.19972e-17	1.97294e-15	20	rs2523764	G	A	-0.131006	0.00580019	5.88781e-113	0.725723	0.0785317	2.43855e-20
6	HLA-U	Heart_Left_Ventricle	ENSG00000228078.1	29934194	-0.161018	0.0179677	3.20217e-19	6.89108e-14	20	rs1150735	A	G	-0.117893	0.00557874	3.99553e-99	0.732174	0.073992	4.36218e-23
6	HLA-U	Liver	ENSG00000228078.1	29934194	-0.253659	0.0428266	3.16237e-09	1.40876e-08	20	rs1233367	G	C	-0.170423	0.00572656	1.28508e-194	0.671858	0.111164	1.50482e-09
6	HLA-U	Lung	ENSG00000228078.1	29934194	-0.197511	0.0218243	1.42888e-19	7.31987e-18	20	rs2523764	G	A	-0.131006	0.00580019	5.88781e-113	0.663284	0.06715	5.20391e-23
6	HLA-U	Muscle_Skeletal	ENSG00000228078.1	29934194	-0.216251	0.0215173	9.17575e-24	2.51178e-20	20	rs2523764	G	A	-0.131006	0.00580019	5.88781e-113	0.605804	0.0539822	3.16962e-29
6	HLA-U	Nerve_Tibial	ENSG00000228078.1	29934194	-0.230145	0.0223741	8.1305e-25	1.17002e-05	20	rs2428509	A	G	-0.198897	0.00641129	2.64282e-211	0.864224	0.0792649	1.11531e-27
6	HLA-U	Pancreas	ENSG00000228078.1	29934194	-0.00512742	0.00865587	0.553607	2.88903e-16	20	rs56067910	A	G	-0.00696775	0.0117324	0.552585	1.35892	0.164366	1.36628e-16
6	HLA-U	Pituitary	ENSG00000228078.1	29934194	-0.0981661	0.01438	8.69631e-12	1.34166e-08	20	rs1611144	G	A	-0.071459	0.00542261	1.17521e-39	0.72794	0.0912101	1.45249e-15
6	HLA-U	Prostate	ENSG00000228078.1	29934194	-0.252633	0.0431778	4.88652e-09	0.00099517	20	rs2428509	A	G	-0.198897	0.00641129	2.64282e-211	0.787297	0.132143	2.55477e-09
6	HLA-U	Skin_Not_Sun_Exposed_Suprapubic	ENSG00000228078.1	29934194	-0.124019	0.0157206	3.04781e-15	4.41786e-11	20	rs1611144	G	A	-0.071459	0.00542261	1.17521e-39	0.576195	0.0585048	6.94487e-23
6	HLA-U	Skin_Sun_Exposed_Lower_leg	ENSG00000228078.1	29934194	-0.215226	0.0225443	1.33762e-21	1.33166e-19	20	rs2523764	G	A	-0.131006	0.00580019	5.88781e-113	0.608691	0.0577832	6.01879e-26
6	HLA-U	Small_Intestine_Terminal_Ileum	ENSG00000228078.1	29934194	-0.173454	0.0278235	4.54441e-10	1.31096e-10	20	rs2523764	G	A	-0.131006	0.00580019	5.88781e-113	0.755279	0.116447	8.81278e-11
6	HLA-U	Spleen	ENSG00000228078.1	29934194	-0.179156	0.0273635	5.85986e-11	2.29378e-08	20	rs2523764	G	A	-0.131006	0.00580019	5.88781e-113	0.731239	0.106891	7.8647e-12
6	HLA-U	Stomach	ENSG00000228078.1	29934194	-0.226021	0.0263627	1.00382e-17	0.000126261	20	rs1632877	T	C	-0.202899	0.00644474	1.48743e-217	0.8977	0.100749	5.09129e-19
6	HLA-U	Testis	ENSG00000228078.1	29934194	-0.180161	0.0199049	1.41528e-19	1.24472e-07	20	rs2517827	A	C	-0.145787	0.00592514	1.12307e-133	0.809203	0.0831349	2.16757e-22
6	HLA-U	Thyroid	ENSG00000228078.1	29934194	-0.185427	0.0183849	6.38133e-24	5.06715e-14	20	rs2523764	G	A	-0.131006	0.00580019	5.88781e-113	0.706509	0.0626777	1.80225e-29
6	HLA-U	Vagina	ENSG00000228078.1	29934194	-0.169858	0.0242363	2.40991e-12	3.52346e-05	20	rs1610615	T	C	-0.159003	0.00572795	1.34789e-169	0.936092	0.129239	4.38584e-13
6	HLA-U	Whole_Blood	ENSG00000228078.1	29934194	0.0781969	0.0129689	1.64408e-09	8.67754e-25	20	rs28724990	A	T	0.0556783	0.00753534	1.47988e-13	0.712027	0.068258	1.78223e-25
6	HCG4P5	Adipose_Subcutaneous	ENSG00000227766.1	29942582	0.20324	0.0262018	8.71632e-15	7.30814e-06	20	rs9260603	T	C	0.0878036	0.00545666	2.94633e-58	0.43202	0.048798	8.50185e-19
6	HCG4P5	Adipose_Visceral_Omentum	ENSG00000227766.1	29942582	0.179542	0.0258998	4.14399e-12	4.01596e-12	20	rs2844804	G	T	0.0739453	0.00541796	2.07021e-42	0.411855	0.0511778	8.44783e-16
6	HCG4P5	Breast_Mammary_Tissue	ENSG00000227766.1	29942582	0.193017	0.0257067	5.98416e-14	2.84812e-11	20	rs9260603	T	C	0.0878036	0.00545666	2.94633e-58	0.454901	0.0535852	2.07884e-17
6	HCG4P5	Cells_EBV-transformed_lymphocytes	ENSG00000227766.1	29942582	0.123891	0.0180027	5.90902e-12	0.00320068	20	rs9260603	T	C	0.0878036	0.00545666	2.94633e-58	0.708714	0.0930899	2.67341e-14
6	HCG4P5	Colon_Sigmoid	ENSG00000227766.1	29942582	0.252665	0.0492211	2.84759e-07	0.00121532	20	rs2517673	A	G	0.142104	0.00936052	4.70699e-52	0.562421	0.103111	4.90981e-08
6	HCG4P5	Colon_Transverse	ENSG00000227766.1	29942582	0.185237	0.0298763	5.6411e-10	2.79834e-05	20	rs9260466	T	A	0.147756	0.0120839	2.21785e-34	0.797658	0.110886	6.31444e-13
6	HCG4P5	Lung	ENSG00000227766.1	29942582	0.236644	0.0279923	2.81714e-17	0.0176218	20	rs9260603	T	C	0.0878036	0.00545666	2.94633e-58	0.371036	0.037344	2.91366e-23
6	HCG4P5	Nerve_Tibial	ENSG00000227766.1	29942582	0.240274	0.0371102	9.50583e-11	0.00336584	20	rs2517676	T	C	0.142084	0.00936207	5.0541e-52	0.591341	0.0826038	8.14097e-13
6	HCG4P5	Skin_Not_Sun_Exposed_Suprapubic	ENSG00000227766.1	29942582	0.227815	0.0300149	3.19814e-14	6.84445e-07	20	rs9260603	T	C	0.0878036	0.00545666	2.94633e-58	0.385417	0.0447754	7.44803e-18
6	HCG4P5	Skin_Sun_Exposed_Lower_leg	ENSG00000227766.1	29942582	0.162898	0.0172314	3.27539e-21	3.42936e-07	20	rs9260603	T	C	0.0878036	0.00545666	2.94633e-58	0.539011	0.0461393	1.5707e-31
6	HCG4P5	Spleen	ENSG00000227766.1	29942582	0.133964	0.0161376	1.02919e-16	2.61832e-06	20	rs9260603	T	C	0.0878036	0.00545666	2.94633e-58	0.655426	0.0676359	3.30889e-22
6	HCG4P5	Testis	ENSG00000227766.1	29942582	-0.156719	0.0240053	6.64216e-11	1.08714e-13	20	rs2734904	A	G	0.0883931	0.0053923	2.16475e-60	-0.564023	0.0792464	1.10036e-12
6	HCG4P5	Thyroid	ENSG00000227766.1	29942582	-0.120512	0.0226914	1.09086e-07	0.000137828	20	rs28724990	A	T	0.0556783	0.00753534	1.47988e-13	-0.462015	0.060483	2.19319e-14
6	HCG4P5	Whole_Blood	ENSG00000227766.1	29942582	0.201792	0.0199709	5.28835e-24	3.0528e-09	20	rs9260603	T	C	0.0878036	0.00545666	2.94633e-58	0.43512	0.0335142	1.52439e-38
6	HLA-A	Adipose_Subcutaneous	ENSG00000206503.12	29943572	-0.200761	0.0217892	3.14844e-20	1.24295e-42	20	rs9260495	A	G	0.141299	0.0117901	4.28188e-33	-0.703817	0.0488485	4.59808e-47
6	HLA-A	Adipose_Visceral_Omentum	ENSG00000206503.12	29943572	-0.229704	0.0291061	2.97463e-15	7.30889e-24	20	rs9260501	C	T	0.142671	0.0117817	9.40629e-34	-0.621107	0.059692	2.34784e-25
6	HLA-A	Adrenal_Gland	ENSG00000206503.12	29943572	0.22995	0.0364773	2.90218e-10	3.65057e-14	20	rs2571389	C	T	0.105924	0.00542782	8.18455e-85	0.46064	0.0691546	2.71935e-11
6	HLA-A	Artery_Aorta	ENSG00000206503.12	29943572	-0.20594	0.0165002	9.47615e-36	0.000280967	20	rs2844810	C	G	0.142392	0.0055236	1.53408e-146	-0.691426	0.0484723	3.65032e-46
6	HLA-A	Artery_Coronary	ENSG00000206503.12	29943572	-0.172041	0.0254837	1.46809e-11	3.57997e-06	20	rs9260663	T	C	0.148227	0.0117326	1.37518e-36	-0.861579	0.107873	1.38305e-15
6	HLA-A	Artery_Tibial	ENSG00000206503.12	29943572	-0.181698	0.0181368	1.26809e-23	1.64822e-11	20	rs9260663	T	C	0.148227	0.0117326	1.37518e-36	-0.815787	0.0496126	9.39251e-61
6	HLA-A	Brain_Amygdala	ENSG00000206503.12	29943572	-0.126827	0.0258576	9.35053e-07	6.84875e-08	20	rs2517695	A	G	0.0756059	0.00726397	2.27142e-25	-0.596132	0.107199	2.68218e-08
6	HLA-A	Brain_Caudate_basal_ganglia	ENSG00000206503.12	29943572	-0.2485	0.0401726	6.17868e-10	1.00505e-05	20	rs2517673	A	G	0.142104	0.00936052	4.70699e-52	-0.571848	0.0844229	1.25607e-11
6	HLA-A	Brain_Cerebellar_Hemisphere	ENSG00000206503.12	29943572	-0.121816	0.0181704	2.02621e-11	2.38838e-06	20	rs2517674	T	G	0.0923151	0.00677197	2.58588e-42	-0.757822	0.0984236	1.36497e-14
6	HLA-A	Brain_Cerebellum	ENSG00000206503.12	29943572	-0.109768	0.0137185	1.22954e-15	0.00782736	20	rs2517674	T	G	0.0923151	0.00677197	2.58588e-42	-0.841001	0.0850952	4.93015e-23
6	HLA-A	Brain_Cortex	ENSG00000206503.12	29943572	-0.245696	0.0381877	1.24355e-10	0.0110373	20	rs9260085	A	G	0.140642	0.0094584	5.19731e-50	-0.572422	0.0802097	9.56879e-13
6	HLA-A	Brain_Frontal_Cortex_BA9	ENSG00000206503.12	29943572	-0.322363	0.0551574	5.08368e-09	0.00044341	20	rs9260604	C	A	0.152854	0.0118614	5.34673e-38	-0.474168	0.0723083	5.46865e-11
6	HLA-A	Brain_Nucleus_accumbens_basal_ganglia	ENSG00000206503.12	29943572	-0.221626	0.0346929	1.67828e-10	0.0343763	20	rs2517673	A	G	0.142104	0.00936052	4.70699e-52	-0.641188	0.0910514	1.89443e-12
6	HLA-A	Brain_Putamen_basal_ganglia	ENSG00000206503.12	29943572	-0.29759	0.0572121	1.97659e-07	7.28096e-06	20	rs9260085	A	G	0.140642	0.0094584	5.19731e-50	-0.472603	0.0851181	2.81904e-08
6	HLA-A	Breast_Mammary_Tissue	ENSG00000206503.12	29943572	-0.257803	0.0324128	1.80957e-15	1.03735e-16	20	rs9260607	C	T	0.153544	0.0118766	3.12017e-38	-0.595586	0.059033	6.17709e-24
6	HLA-A	Cells_Cultured_fibroblasts	ENSG00000206503.12	29943572	0.0152265	0.00916898	0.0967837	1.26824e-21	20	rs1632879	A	G	-0.0120017	0.00717042	0.0941733	-0.788213	0.0593323	2.83908e-40
6	HLA-A	Cells_EBV-transformed_lymphocytes	ENSG00000206503.12	29943572	0.0879581	0.018331	1.59994e-06	7.23823e-10	20	rs1111180	C	G	-0.0378242	0.00541649	2.88604e-12	-0.430025	0.0651119	3.99133e-11
6	HLA-A	Colon_Sigmoid	ENSG00000206503.12	29943572	-0.282114	0.0373858	4.48801e-14	0.000949051	20	rs2248158	T	G	0.141072	0.00786006	4.97855e-72	-0.500054	0.0601258	9.03699e-17
6	HLA-A	Colon_Transverse	ENSG00000206503.12	29943572	-0.460396	0.0791202	5.92213e-09	7.25213e-14	20	rs1808198	G	A	0.138389	0.010948	1.26179e-36	-0.300587	0.0458578	5.57329e-11
6	HLA-A	Esophagus_Gastroesophageal_Junction	ENSG00000206503.12	29943572	-0.180178	0.0233783	1.28743e-14	0.000640565	20	rs9260607	C	T	0.153544	0.0118766	3.12017e-38	-0.85218	0.0887755	8.05126e-22
6	HLA-A	Esophagus_Mucosa	ENSG00000206503.12	29943572	0.259155	0.0260258	2.33634e-23	7.12179e-14	20	rs9260492	C	T	0.106769	0.00542976	4.40996e-86	0.411989	0.0356771	7.58166e-31
6	HLA-A	Esophagus_Muscularis	ENSG00000206503.12	29943572	-0.170881	0.019051	2.9743e-19	6.7e-05	20	rs9260435	C	T	0.146377	0.0120605	6.73457e-34	-0.856603	0.0643346	1.89861e-40
6	HLA-A	Heart_Atrial_Appendage	ENSG00000206503.12	29943572	-0.134067	0.0147636	1.07686e-19	0.0067714	20	rs9260663	T	C	0.148227	0.0117326	1.37518e-36	-1.10562	0.0846469	5.45981e-39
6	HLA-A	Heart_Left_Ventricle	ENSG00000206503.12	29943572	-0.186918	0.0185859	8.55819e-24	0.00687688	20	rs2517673	A	G	0.142104	0.00936052	4.70699e-52	-0.760248	0.0566271	4.28631e-41
6	HLA-A	Kidney_Cortex	ENSG00000206503.12	29943572	-0.135797	0.0272301	6.13134e-07	0.0026076	20	rs2523952	G	T	0.144358	0.0117023	5.80645e-35	-1.06304	0.194965	4.96778e-08
6	HLA-A	Liver	ENSG00000206503.12	29943572	0.243665	0.0324026	5.48126e-14	9.92253e-15	20	rs9260492	C	T	0.106769	0.00542976	4.40996e-86	0.43818	0.05384	4.00009e-16
6	HLA-A	Lung	ENSG00000206503.12	29943572	-0.267903	0.0325982	2.0634e-16	5.98585e-08	20	rs9260248	A	T	0.144524	0.0116533	2.55194e-35	-0.539464	0.04916	5.11774e-28
6	HLA-A	Muscle_Skeletal	ENSG00000206503.12	29943572	-0.164277	0.016479	2.08596e-23	1.90505e-15	20	rs2517674	T	G	0.0923151	0.00677197	2.58588e-42	-0.561949	0.0384485	2.23321e-48
6	HLA-A	Nerve_Tibial	ENSG00000206503.12	29943572	-0.184781	0.0190011	2.36493e-22	2.03297e-12	20	rs9260663	T	C	0.148227	0.0117326	1.37518e-36	-0.802176	0.0526567	2.10082e-52
6	HLA-A	Ovary	ENSG00000206503.12	29943572	-0.272703	0.0406177	1.89493e-11	3.80718e-05	20	rs2508037	C	T	0.14198	0.00551869	5.81348e-146	-0.52064	0.0748595	3.52816e-12
6	HLA-A	Pancreas	ENSG00000206503.12	29943572	-0.168037	0.0200672	5.58331e-17	1.39072e-07	20	rs9260663	T	C	0.148227	0.0117326	1.37518e-36	-0.882108	0.0788798	4.94283e-29
6	HLA-A	Pituitary	ENSG00000206503.12	29943572	-0.237233	0.0430599	3.60121e-08	0.235421	20	rs9260085	A	G	0.140642	0.0094584	5.19731e-50	-0.592843	0.0999476	3.00115e-09
6	HLA-A	Prostate	ENSG00000206503.12	29943572	-0.22587	0.034397	5.14981e-11	0.00497041	20	rs2517673	A	G	0.142104	0.00936052	4.70699e-52	-0.629142	0.0863838	3.26228e-13
6	HLA-A	Skin_Not_Sun_Exposed_Suprapubic	ENSG00000206503.12	29943572	0.370028	0.0385419	7.94286e-22	2.58568e-09	20	rs1611683	T	C	-0.128057	0.00575844	1.46699e-109	-0.346074	0.0325145	1.86633e-26
6	HLA-A	Skin_Sun_Exposed_Lower_leg	ENSG00000206503.12	29943572	0.164595	0.0189013	3.08952e-18	8.80029e-21	20	rs3893464	A	G	-0.0628612	0.00542509	4.7894e-31	-0.381914	0.0289323	8.74538e-40
6	HLA-A	Spleen	ENSG00000206503.12	29943572	-0.259875	0.0507006	2.9646e-07	2.07548e-05	20	rs9260435	C	T	0.146377	0.0120605	6.73457e-34	-0.563259	0.0996089	1.56113e-08
6	HLA-A	Stomach	ENSG00000206503.12	29943572	-0.267905	0.0400322	2.19779e-11	0.000154144	20	rs9260446	T	C	0.147592	0.0120958	3.03597e-34	-0.550912	0.068835	1.21062e-15
6	HLA-A	Testis	ENSG00000206503.12	29943572	-0.144006	0.0147029	1.18959e-22	4.69172e-19	20	rs9260603	T	C	0.0878036	0.00545666	2.94633e-58	-0.60972	0.0493911	5.20098e-35
6	HLA-A	Thyroid	ENSG00000206503.12	29943572	-0.197193	0.0193751	2.49596e-24	5.92473e-05	20	rs370377	G	A	0.142345	0.00938065	5.23275e-52	-0.721857	0.052607	7.52753e-43
6	HLA-A	Whole_Blood	ENSG00000206503.12	29943572	0.139645	0.0190205	2.10675e-13	2.9287e-13	20	rs2734971	G	A	-0.0483528	0.00538786	2.84889e-19	-0.346254	0.0271224	2.52781e-37
6	HCG9	Adipose_Subcutaneous	ENSG00000204625.10	29976761	0.225975	0.0338546	2.4746e-11	0.0021379	20	rs419862	C	G	0.124723	0.00801249	1.237e-54	0.551933	0.0747002	1.48337e-13
6	HCG9	Adipose_Visceral_Omentum	ENSG00000204625.10	29976761	0.13402	0.022559	2.83543e-09	2.88114e-06	20	rs11968367	C	T	0.102694	0.0104614	9.55947e-23	0.766259	0.102679	8.48052e-14
6	HCG9	Adrenal_Gland	ENSG00000204625.10	29976761	0.118631	0.0143789	1.57864e-16	0.00456435	20	rs419862	C	G	0.124723	0.00801249	1.237e-54	1.05135	0.108059	2.2581e-22
6	HCG9	Artery_Coronary	ENSG00000204625.10	29976761	0.192751	0.0365245	1.31101e-07	0.177078	20	rs419862	C	G	0.124723	0.00801249	1.237e-54	0.647068	0.115352	2.02898e-08
6	HCG9	Breast_Mammary_Tissue	ENSG00000204625.10	29976761	0.209859	0.0342947	9.39863e-10	0.0136524	20	rs419862	C	G	0.124723	0.00801249	1.237e-54	0.594317	0.0893022	2.83073e-11
6	HCG9	Colon_Sigmoid	ENSG00000204625.10	29976761	0.161783	0.0227034	1.03374e-12	8.72573e-08	20	rs419862	C	G	0.124723	0.00801249	1.237e-54	0.770929	0.0961843	1.1003e-15
6	HCG9	Colon_Transverse	ENSG00000204625.10	29976761	0.185623	0.0266893	3.52625e-12	0.00762529	20	rs419862	C	G	0.124723	0.00801249	1.237e-54	0.671915	0.0864298	7.59756e-15
6	HCG9	Esophagus_Gastroesophageal_Junction	ENSG00000204625.10	29976761	0.170359	0.0263776	1.05748e-10	0.00663166	20	rs419862	C	G	0.124723	0.00801249	1.237e-54	0.732117	0.10314	1.26285e-12
6	HCG9	Esophagus_Muscularis	ENSG00000204625.10	29976761	0.174064	0.0211694	1.994e-16	0.00251489	20	rs419862	C	G	0.124723	0.00801249	1.237e-54	0.716536	0.0739941	3.53718e-22
6	HCG9	Heart_Atrial_Appendage	ENSG00000204625.10	29976761	0.131245	0.0167202	4.17691e-15	1.54037e-07	20	rs9261311	G	A	0.105574	0.00738249	2.16868e-46	0.804403	0.0856608	5.96785e-21
6	HCG9	Heart_Left_Ventricle	ENSG00000204625.10	29976761	0.134165	0.0164729	3.80574e-16	3.67759e-06	20	rs9261311	G	A	0.105574	0.00738249	2.16868e-46	0.786897	0.0794156	3.81976e-23
6	HCG9	Lung	ENSG00000204625.10	29976761	0.201805	0.0269507	6.9979e-14	0.0073627	20	rs419862	C	G	0.124723	0.00801249	1.237e-54	0.618038	0.072361	1.33027e-17
6	HCG9	Nerve_Tibial	ENSG00000204625.10	29976761	0.298376	0.0562727	1.14338e-07	1.08112e-05	20	rs419862	C	G	0.124723	0.00801249	1.237e-54	0.418006	0.0741199	1.70454e-08
6	HCG9	Pancreas	ENSG00000204625.10	29976761	0.130985	0.0145764	2.56158e-19	6.01005e-06	20	rs419862	C	G	0.124723	0.00801249	1.237e-54	0.95219	0.0865227	3.61183e-28
6	HCG9	Pituitary	ENSG00000204625.10	29976761	0.204915	0.0385441	1.05857e-07	1.1436e-05	20	rs419862	C	G	0.124723	0.00801249	1.237e-54	0.608658	0.107603	1.54488e-08
6	HCG9	Small_Intestine_Terminal_Ileum	ENSG00000204625.10	29976761	0.177457	0.0344389	2.56622e-07	0.0031856	20	rs419862	C	G	0.124723	0.00801249	1.237e-54	0.702835	0.128709	4.74343e-08
6	HCG9	Stomach	ENSG00000204625.10	29976761	0.174446	0.024132	4.87138e-13	1.22062e-07	20	rs419862	C	G	0.124723	0.00801249	1.237e-54	0.714965	0.0875925	3.2844e-16
6	HCG9	Thyroid	ENSG00000204625.10	29976761	0.203637	0.0263196	1.0172e-14	1.67205e-17	20	rs419862	C	G	0.124723	0.00801249	1.237e-54	0.612477	0.06869	4.81076e-19
6	HCG9	Whole_Blood	ENSG00000204625.10	29976761	-0.0645327	0.0181792	0.000385496	5.94586e-09	20	rs3116797	G	C	-0.0241804	0.00610187	7.40821e-05	0.3747	0.0469169	1.38872e-15
6	HCG4P3	Adipose_Subcutaneous	ENSG00000237669.1	30006628	-0.216897	0.0177186	1.87314e-34	2.57212e-06	20	rs1150741	G	C	-0.144025	0.00597418	2.06842e-128	0.664025	0.046732	8.03231e-46
6	HCG4P3	Adipose_Visceral_Omentum	ENSG00000237669.1	30006628	-0.239159	0.0214402	6.79224e-29	3.48633e-07	20	rs1150741	G	C	-0.144025	0.00597418	2.06842e-128	0.602215	0.0478608	2.63118e-36
6	HCG4P3	Adrenal_Gland	ENSG00000237669.1	30006628	-0.19037	0.022399	1.91184e-17	2.92885e-06	20	rs886997	T	C	0.168077	0.00928316	2.87893e-73	-0.882896	0.0917255	6.24532e-22
6	HCG4P3	Artery_Aorta	ENSG00000237669.1	30006628	-0.249545	0.0269275	1.90916e-20	2.50881e-06	20	rs1150741	G	C	-0.144025	0.00597418	2.06842e-128	0.57715	0.0574928	1.03084e-23
6	HCG4P3	Artery_Coronary	ENSG00000237669.1	30006628	-0.236696	0.0338719	2.78887e-12	0.0468224	20	rs2523971	A	C	-0.144325	0.00597584	7.21497e-129	0.609748	0.0835245	2.87277e-13
6	HCG4P3	Artery_Tibial	ENSG00000237669.1	30006628	-0.19498	0.0176692	2.5905e-28	1.47088e-05	20	rs1150736	T	C	-0.123983	0.00578154	5.12231e-102	0.635877	0.0494089	6.66783e-38
6	HCG4P3	Brain_Amygdala	ENSG00000237669.1	30006628	-0.185802	0.0348164	9.47001e-08	0.227291	20	rs9261113	G	T	0.143068	0.00809155	5.86116e-70	-0.770004	0.137558	2.17256e-08
6	HCG4P3	Brain_Anterior_cingulate_cortex_BA24	ENSG00000237669.1	30006628	-0.138307	0.0263919	1.60116e-07	0.000453978	20	rs9260370	C	T	0.12066	0.0100179	2.07459e-33	-0.872404	0.149889	5.87286e-09
6	HCG4P3	Brain_Caudate_basal_ganglia	ENSG00000237669.1	30006628	-0.177685	0.0204873	4.21073e-18	0.00272106	20	rs1150741	G	C	-0.144025	0.00597418	2.06842e-128	0.810562	0.0872013	1.46793e-20
6	HCG4P3	Brain_Cerebellar_Hemisphere	ENSG00000237669.1	30006628	-0.17415	0.0262036	3.011e-11	0.0282467	20	rs9261113	G	T	0.143068	0.00809155	5.86116e-70	-0.821521	0.114546	7.39261e-13
6	HCG4P3	Brain_Cerebellum	ENSG00000237669.1	30006628	-0.192511	0.026515	3.85803e-13	0.0582184	20	rs7750514	C	T	0.162488	0.00930396	2.6775e-68	-0.844045	0.10573	1.42815e-15
6	HCG4P3	Brain_Cortex	ENSG00000237669.1	30006628	-0.166932	0.0199059	5.02691e-17	0.14465	20	rs1150741	G	C	-0.144025	0.00597418	2.06842e-128	0.862774	0.0964567	3.73049e-19
6	HCG4P3	Brain_Frontal_Cortex_BA9	ENSG00000237669.1	30006628	-0.198643	0.029019	7.6323e-12	0.0443441	20	rs1150741	G	C	-0.144025	0.00597418	2.06842e-128	0.725043	0.101559	9.39263e-13
6	HCG4P3	Brain_Hippocampus	ENSG00000237669.1	30006628	-0.151212	0.0256035	3.50743e-09	0.000984047	20	rs6902691	T	C	0.13615	0.00927293	8.34499e-49	-0.900393	0.139579	1.11291e-10
6	HCG4P3	Brain_Hypothalamus	ENSG00000237669.1	30006628	-0.138162	0.0244956	1.69796e-08	0.0166244	20	rs3132684	G	A	-0.0861272	0.00582671	1.92995e-49	0.62338	0.102161	1.04783e-09
6	HCG4P3	Brain_Nucleus_accumbens_basal_ganglia	ENSG00000237669.1	30006628	-0.200073	0.0256461	6.12744e-15	0.00760262	20	rs1150741	G	C	-0.144025	0.00597418	2.06842e-128	0.719863	0.0873099	1.65271e-16
6	HCG4P3	Brain_Putamen_basal_ganglia	ENSG00000237669.1	30006628	-0.193125	0.0269553	7.79899e-13	0.10647	20	rs1150741	G	C	-0.144025	0.00597418	2.06842e-128	0.745759	0.0993859	6.20546e-14
6	HCG4P3	Breast_Mammary_Tissue	ENSG00000237669.1	30006628	-0.256852	0.0299215	9.14635e-18	0.0119489	20	rs2735066	G	A	-0.145725	0.0059845	5.73718e-131	0.567349	0.0618491	4.59554e-20
6	HCG4P3	Cells_Cultured_fibroblasts	ENSG00000237669.1	30006628	-0.214489	0.0190219	1.72567e-29	1.09956e-08	20	rs2735066	G	A	-0.145725	0.0059845	5.73718e-131	0.679405	0.0534033	4.45463e-37
6	HCG4P3	Colon_Sigmoid	ENSG00000237669.1	30006628	-0.149225	0.0166893	3.84347e-19	2.93432e-06	20	rs6902691	T	C	0.13615	0.00927293	8.34499e-49	-0.912381	0.0809368	1.78882e-29
6	HCG4P3	Colon_Transverse	ENSG00000237669.1	30006628	-0.174785	0.0179427	2.00992e-22	0.00395794	20	rs9261302	A	G	0.159593	0.00912179	1.54263e-68	-0.913084	0.0778607	9.25184e-32
6	HCG4P3	Esophagus_Gastroesophageal_Junction	ENSG00000237669.1	30006628	-0.217226	0.0249549	3.18312e-18	0.000923931	20	rs1150736	T	C	-0.123983	0.00578154	5.12231e-102	0.570756	0.0599237	1.65487e-21
6	HCG4P3	Esophagus_Mucosa	ENSG00000237669.1	30006628	-0.228984	0.0216085	3.07775e-26	5.42518e-06	20	rs1150741	G	C	-0.144025	0.00597418	2.06842e-128	0.628973	0.0533124	4.00336e-32
6	HCG4P3	Esophagus_Muscularis	ENSG00000237669.1	30006628	-0.171316	0.0153181	4.89002e-29	4.26735e-05	20	rs9261010	G	T	0.159013	0.00913293	6.80998e-68	-0.928183	0.0636068	3.13484e-48
6	HCG4P3	Heart_Atrial_Appendage	ENSG00000237669.1	30006628	-0.19574	0.0176312	1.22872e-28	0.00300921	20	rs1245371	G	A	-0.146145	0.00598698	1.32458e-131	0.74663	0.0598949	1.14906e-35
6	HCG4P3	Heart_Left_Ventricle	ENSG00000237669.1	30006628	-0.17682	0.015959	1.57533e-28	6.49936e-07	20	rs1245371	G	A	-0.146145	0.00598698	1.32458e-131	0.826519	0.0664713	1.70386e-35
6	HCG4P3	Liver	ENSG00000237669.1	30006628	-0.283449	0.0500469	1.4817e-08	0.332801	20	rs1960063	A	G	-0.143961	0.00597048	1.86716e-128	0.50789	0.0871662	5.65386e-09
6	HCG4P3	Lung	ENSG00000237669.1	30006628	-0.25055	0.0250696	1.61615e-23	0.000297187	20	rs7750514	C	T	0.162488	0.00930396	2.6775e-68	-0.648526	0.0532147	3.64775e-34
6	HCG4P3	Muscle_Skeletal	ENSG00000237669.1	30006628	-0.383154	0.0518809	1.52152e-13	0.149062	20	rs1150741	G	C	-0.144025	0.00597418	2.06842e-128	0.375893	0.0484506	8.60963e-15
6	HCG4P3	Nerve_Tibial	ENSG00000237669.1	30006628	-0.183796	0.0147277	9.64387e-36	0.00014335	20	rs1150736	T	C	-0.123983	0.00578154	5.12231e-102	0.674567	0.0439577	3.7784e-53
6	HCG4P3	Ovary	ENSG00000237669.1	30006628	-0.167972	0.0227308	1.47238e-13	0.000245582	20	rs6902691	T	C	0.13615	0.00927293	8.34499e-49	-0.810551	0.0947827	1.21316e-17
6	HCG4P3	Pancreas	ENSG00000237669.1	30006628	-0.171925	0.02007	1.06898e-17	0.00313934	20	rs9261113	G	T	0.143068	0.00809155	5.86116e-70	-0.832154	0.0849808	1.21549e-22
6	HCG4P3	Pituitary	ENSG00000237669.1	30006628	-0.173054	0.0226414	2.11798e-14	0.100879	20	rs9261113	G	T	0.143068	0.00809155	5.86116e-70	-0.826726	0.0975357	2.328e-17
6	HCG4P3	Prostate	ENSG00000237669.1	30006628	-0.199308	0.0284502	2.46097e-12	0.000903918	19	rs9260959	T	A	0.159306	0.00913017	3.54408e-68	-0.799295	0.104495	2.02375e-14
6	HCG4P3	Skin_Not_Sun_Exposed_Suprapubic	ENSG00000237669.1	30006628	-0.24083	0.0231911	2.91449e-25	5.30396e-06	20	rs2735066	G	A	-0.145725	0.0059845	5.73718e-131	0.605095	0.0527042	1.64441e-30
6	HCG4P3	Skin_Sun_Exposed_Lower_leg	ENSG00000237669.1	30006628	-0.238522	0.0208423	2.517e-30	8.44926e-06	20	rs1150741	G	C	-0.144025	0.00597418	2.06842e-128	0.603823	0.046439	1.18403e-38
6	HCG4P3	Small_Intestine_Terminal_Ileum	ENSG00000237669.1	30006628	-0.176797	0.0224773	3.67383e-15	0.00679348	20	rs1150736	T	C	-0.123983	0.00578154	5.12231e-102	0.701272	0.0829433	2.79474e-17
6	HCG4P3	Spleen	ENSG00000237669.1	30006628	-0.188626	0.0224773	4.78593e-17	0.000784629	20	rs1150736	T	C	-0.123983	0.00578154	5.12231e-102	0.657295	0.0720792	7.57748e-20
6	HCG4P3	Stomach	ENSG00000237669.1	30006628	-0.178409	0.0199304	3.50387e-19	0.00128321	20	rs9261302	A	G	0.159593	0.00912179	1.54263e-68	-0.894536	0.08586	2.04061e-25
6	HCG4P3	Testis	ENSG00000237669.1	30006628	-0.148149	0.0122682	1.41652e-33	2.54099e-06	20	rs7750514	C	T	0.162488	0.00930396	2.6775e-68	-1.09679	0.0656135	1.00367e-62
6	HCG4P3	Thyroid	ENSG00000237669.1	30006628	-0.191954	0.016189	1.97677e-32	6.59009e-08	19	rs9260960	G	C	0.159451	0.00912821	2.5129e-68	-0.830671	0.0514448	1.19514e-58
6	HCG4P3	Uterus	ENSG00000237669.1	30006628	-0.200526	0.0343596	5.34345e-09	0.225589	20	rs9261113	G	T	0.143068	0.00809155	5.86116e-70	-0.713463	0.115398	6.3049e-10
6	HCG4P3	Vagina	ENSG00000237669.1	30006628	-0.252198	0.0374214	1.59048e-11	0.000201846	20	rs1245371	G	A	-0.146145	0.00598698	1.32458e-131	0.579486	0.0826429	2.35056e-12
6	HCG4P3	Whole_Blood	ENSG00000237669.1	30006628	-0.214076	0.0263282	4.25653e-16	1.84819e-06	20	rs3132684	G	A	-0.0861272	0.00582671	1.92995e-49	0.402321	0.041321	2.10718e-22
6	ZNRD1ASP	Adipose_Subcutaneous	ENSG00000204623.9	30031132	-0.232802	0.0334835	3.58253e-12	9.38335e-25	20	rs12663534	C	A	0.115613	0.0131221	1.24583e-18	-0.496615	0.0438718	1.04835e-29
6	ZNRD1ASP	Adipose_Visceral_Omentum	ENSG00000204623.9	30031132	-0.0775735	0.0344301	0.0242548	8.08369e-13	20	rs115291962	C	T	0.0408883	0.0172205	0.0175778	-0.527091	0.073826	9.35731e-13
6	ZNRD1ASP	Adrenal_Gland	ENSG00000204623.9	30031132	-0.310949	0.0442177	2.03263e-12	4.4596e-06	20	rs17187349	C	T	0.183798	0.0121936	2.42553e-51	-0.591087	0.074346	1.85783e-15
6	ZNRD1ASP	Artery_Aorta	ENSG00000204623.9	30031132	0.417519	0.0534567	5.69961e-15	1.07982e-09	20	rs3134879	C	T	-0.0953948	0.00549605	1.74711e-67	-0.22848	0.0261241	2.21178e-18
6	ZNRD1ASP	Artery_Tibial	ENSG00000204623.9	30031132	0.440511	0.0482695	7.10338e-20	3.25442e-23	20	rs3134879	C	T	-0.0953948	0.00549605	1.74711e-67	-0.216555	0.0201845	7.45847e-27
6	ZNRD1ASP	Brain_Amygdala	ENSG00000204623.9	30031132	0.109555	0.0201129	5.12244e-08	3.68825e-09	20	rs1633097	G	C	-0.0531871	0.0054601	2.01473e-22	-0.485482	0.0738914	5.02433e-11
6	ZNRD1ASP	Brain_Anterior_cingulate_cortex_BA24	ENSG00000204623.9	30031132	-0.127063	0.0247802	2.93484e-07	4.81075e-12	20	rs12663534	C	A	0.115613	0.0131221	1.24583e-18	-0.90989	0.144303	2.87401e-10
6	ZNRD1ASP	Brain_Caudate_basal_ganglia	ENSG00000204623.9	30031132	0.115314	0.0175615	5.15851e-11	1.45248e-13	20	rs166327	C	T	-0.0541245	0.00548261	5.50415e-23	-0.469368	0.0533765	1.44936e-18
6	ZNRD1ASP	Brain_Cerebellar_Hemisphere	ENSG00000204623.9	30031132	0.240994	0.0325598	1.34567e-13	1.23939e-13	20	rs3134879	C	T	-0.0953948	0.00549605	1.74711e-67	-0.395839	0.048374	2.77103e-16
6	ZNRD1ASP	Brain_Cerebellum	ENSG00000204623.9	30031132	0.202327	0.0242943	8.21018e-17	5.26035e-13	20	rs3134879	C	T	-0.0953948	0.00549605	1.74711e-67	-0.471489	0.0496711	2.26182e-21
6	ZNRD1ASP	Brain_Cortex	ENSG00000204623.9	30031132	0.109238	0.0168475	8.9378e-11	3.82341e-19	20	rs166327	C	T	-0.0541245	0.00548261	5.50415e-23	-0.495475	0.057623	8.07223e-18
6	ZNRD1ASP	Brain_Frontal_Cortex_BA9	ENSG00000204623.9	30031132	0.0956857	0.01458	5.28098e-11	7.26818e-15	20	rs166327	C	T	-0.0541245	0.00548261	5.50415e-23	-0.565649	0.0643871	1.56176e-18
6	ZNRD1ASP	Brain_Hippocampus	ENSG00000204623.9	30031132	0.109316	0.0232706	2.63256e-06	1.20017e-09	20	rs9261244	A	G	-0.0393051	0.00541705	3.99276e-13	-0.359556	0.0583339	7.10394e-10
6	ZNRD1ASP	Brain_Hypothalamus	ENSG00000204623.9	30031132	-0.156893	0.0294062	9.53446e-08	8.45369e-10	20	rs150853727	A	G	0.130975	0.0136209	6.86219e-22	-0.834802	0.13017	1.42547e-10
6	ZNRD1ASP	Brain_Nucleus_accumbens_basal_ganglia	ENSG00000204623.9	30031132	0.0836446	0.0151404	3.30251e-08	6.43389e-13	20	rs9261244	A	G	-0.0393051	0.00541705	3.99276e-13	-0.469906	0.0551408	1.5692e-17
6	ZNRD1ASP	Brain_Putamen_basal_ganglia	ENSG00000204623.9	30031132	0.0871854	0.0166638	1.67654e-07	2.01946e-14	20	rs9261244	A	G	-0.0393051	0.00541705	3.99276e-13	-0.450822	0.0596999	4.30369e-14
6	ZNRD1ASP	Breast_Mammary_Tissue	ENSG00000204623.9	30031132	-0.0938979	0.0425489	0.0273266	2.64906e-11	20	rs12665039	C	T	0.0368707	0.0159786	0.021027	-0.392668	0.0519868	4.2459e-14
6	ZNRD1ASP	Cells_Cultured_fibroblasts	ENSG00000204623.9	30031132	-0.365546	0.0469383	6.81901e-15	2.75041e-15	20	rs379221	G	A	0.117307	0.00758165	5.32138e-54	-0.320909	0.0356064	2.01091e-19
6	ZNRD1ASP	Cells_EBV-transformed_lymphocytes	ENSG00000204623.9	30031132	-0.25464	0.0479228	1.07512e-07	1.98395e-08	20	rs379221	G	A	0.117307	0.00758165	5.32138e-54	-0.460678	0.081426	1.53478e-08
6	ZNRD1ASP	Colon_Sigmoid	ENSG00000204623.9	30031132	-0.193107	0.0395374	1.03871e-06	5.93214e-12	20	rs2021163	C	G	0.0949442	0.0146428	8.93093e-11	-0.491666	0.0662098	1.12037e-13
6	ZNRD1ASP	Colon_Transverse	ENSG00000204623.9	30031132	-0.158897	0.0302134	1.44709e-07	5.74171e-13	20	rs2021163	C	G	0.0949442	0.0146428	8.93093e-11	-0.597519	0.0664546	2.44137e-19
6	ZNRD1ASP	Esophagus_Gastroesophageal_Junction	ENSG00000204623.9	30031132	-0.0444532	0.0267058	0.0960021	3.22934e-11	20	rs61754472	C	G	0.0289002	0.0169189	0.0876064	-0.650126	0.0876889	1.22544e-13
6	ZNRD1ASP	Esophagus_Mucosa	ENSG00000204623.9	30031132	0.435756	0.0785487	2.89644e-08	0.01748	11	rs9260918	T	C	0.110641	0.0105249	7.57451e-26	0.253906	0.0388767	6.53097e-11
6	ZNRD1ASP	Esophagus_Muscularis	ENSG00000204623.9	30031132	-0.441844	0.0550294	9.80764e-16	1.27007e-21	20	rs73725908	C	G	0.184253	0.0121812	1.09031e-51	-0.417009	0.0440151	2.68739e-21
6	ZNRD1ASP	Heart_Atrial_Appendage	ENSG00000204623.9	30031132	-0.497829	0.0845248	3.868e-09	4.43575e-10	20	rs2523943	G	T	0.12913	0.00889439	9.30461e-48	-0.259386	0.0402535	1.16506e-10
6	ZNRD1ASP	Heart_Left_Ventricle	ENSG00000204623.9	30031132	-0.218378	0.0463636	2.47562e-06	1.19797e-09	20	rs2021163	C	G	0.0949442	0.0146428	8.93093e-11	-0.434769	0.0634367	7.20216e-12
6	ZNRD1ASP	Lung	ENSG00000204623.9	30031132	-0.406122	0.0514979	3.11576e-15	1.68513e-17	20	rs379221	G	A	0.117307	0.00758165	5.32138e-54	-0.288847	0.0315123	4.90155e-20
6	ZNRD1ASP	Muscle_Skeletal	ENSG00000204623.9	30031132	0.759331	0.118368	1.40818e-10	2.9178e-08	20	rs3134879	C	T	-0.0953948	0.00549605	1.74711e-67	-0.12563	0.0181971	5.06157e-12
6	ZNRD1ASP	Nerve_Tibial	ENSG00000204623.9	30031132	0.151925	0.018303	1.03593e-16	2.66247e-44	20	rs166327	C	T	-0.0541245	0.00548261	5.50415e-23	-0.356257	0.023233	4.52556e-53
6	ZNRD1ASP	Pancreas	ENSG00000204623.9	30031132	-0.0432207	0.0260232	0.0967428	1.46679e-11	20	rs61754472	C	G	0.0289002	0.0169189	0.0876064	-0.668666	0.0940941	1.19146e-12
6	ZNRD1ASP	Pituitary	ENSG00000204623.9	30031132	0.256734	0.0388789	4.01772e-11	5.42896e-14	20	rs3134879	C	T	-0.0953948	0.00549605	1.74711e-67	-0.371571	0.0520381	9.30864e-13
6	ZNRD1ASP	Skin_Not_Sun_Exposed_Suprapubic	ENSG00000204623.9	30031132	-0.0665961	0.0314313	0.0341089	9.02107e-06	20	rs114716190	G	A	0.0362768	0.0165701	0.028575	-0.544729	0.0647231	3.88552e-17
6	ZNRD1ASP	Skin_Sun_Exposed_Lower_leg	ENSG00000204623.9	30031132	0.508043	0.0610214	8.38575e-17	1.67885e-25	20	rs3134879	C	T	-0.0953948	0.00549605	1.74711e-67	-0.187769	0.0197891	2.34377e-21
6	ZNRD1ASP	Spleen	ENSG00000204623.9	30031132	-0.0412078	0.0180614	0.0225167	0.000840332	20	rs115291962	C	T	0.0408883	0.0172205	0.0175778	-0.992247	0.120437	1.74011e-16
6	ZNRD1ASP	Stomach	ENSG00000204623.9	30031132	0.320892	0.0526812	1.1206e-09	5.18039e-18	20	rs3893463	T	C	-0.0619582	0.00553014	3.90887e-29	-0.193081	0.0266042	3.94201e-13
6	ZNRD1ASP	Thyroid	ENSG00000204623.9	30031132	0.385199	0.0398719	4.41958e-22	3.12368e-24	20	rs3134879	C	T	-0.0953948	0.00549605	1.74711e-67	-0.247651	0.0212965	2.9452e-31
6	ZNRD1ASP	Uterus	ENSG00000204623.9	30031132	0.365758	0.0694329	1.38075e-07	5.46891e-07	20	rs3134879	C	T	-0.0953948	0.00549605	1.74711e-67	-0.260814	0.0471758	3.22868e-08
6	ZNRD1ASP	Whole_Blood	ENSG00000204623.9	30031132	0.240866	0.0443754	5.70135e-08	3.98591e-07	20	rs3823384	G	A	0.11269	0.0130031	4.46039e-18	0.467853	0.0671938	3.33721e-12
6	RNF39	Adipose_Visceral_Omentum	ENSG00000204618.8	30073110	0.496256	0.0930875	9.76331e-08	0.00182833	20	rs2256543	C	T	0.107238	0.00544101	1.79944e-86	0.216094	0.0390238	3.06834e-08
6	RNF39	Adrenal_Gland	ENSG00000204618.8	30073110	0.174109	0.0334304	1.90782e-07	1.67319e-07	20	rs1264704	A	G	0.0835284	0.00622799	5.1584e-41	0.479748	0.0848868	1.5894e-08
6	RNF39	Artery_Aorta	ENSG00000204618.8	30073110	0.267396	0.0410534	7.34799e-11	0.00769325	20	rs9260959	T	A	0.159306	0.00913017	3.54408e-68	0.595768	0.0848563	2.20443e-12
6	RNF39	Artery_Coronary	ENSG00000204618.8	30073110	0.103738	0.0197414	1.48139e-07	3.35783e-05	20	rs9261403	T	G	0.124937	0.0134518	1.5756e-20	1.20435	0.188978	1.854e-10
6	RNF39	Artery_Tibial	ENSG00000204618.8	30073110	0.149279	0.0219402	1.01814e-11	4.91558e-09	20	rs9260947	A	T	0.112156	0.012924	4.02439e-18	0.751316	0.0685426	5.86506e-28
6	RNF39	Brain_Anterior_cingulate_cortex_BA24	ENSG00000204618.8	30073110	0.200312	0.034756	8.24426e-09	0.00612584	14	rs7770811	C	T	0.161366	0.00921475	1.16682e-68	0.805573	0.131987	1.03828e-09
6	RNF39	Brain_Caudate_basal_ganglia	ENSG00000204618.8	30073110	0.215278	0.0306403	2.12588e-12	0.046191	20	rs9261163	T	C	0.159683	0.00912076	1.25245e-68	0.741753	0.0966989	1.70995e-14
6	RNF39	Brain_Cerebellar_Hemisphere	ENSG00000204618.8	30073110	0.112019	0.0127722	1.77904e-18	1.07929e-11	20	rs17187349	C	T	0.183798	0.0121936	2.42553e-51	1.64078	0.152151	4.10044e-27
6	RNF39	Brain_Cerebellum	ENSG00000204618.8	30073110	0.106916	0.011793	1.23385e-19	3.20131e-12	20	rs12664967	G	C	0.183798	0.0121936	2.42553e-51	1.71909	0.151486	7.57003e-30
6	RNF39	Brain_Cortex	ENSG00000204618.8	30073110	0.159141	0.0210515	4.04358e-14	0.000222929	20	rs17187349	C	T	0.183798	0.0121936	2.42553e-51	1.15494	0.132175	2.37411e-18
6	RNF39	Brain_Frontal_Cortex_BA9	ENSG00000204618.8	30073110	0.248654	0.0431096	8.02415e-09	0.00308446	20	rs11965524	A	T	0.184805	0.0121562	3.39998e-52	0.743222	0.119219	4.54461e-10
6	RNF39	Brain_Hippocampus	ENSG00000204618.8	30073110	0.276295	0.0493276	2.12834e-08	0.0266519	20	rs2246198	A	G	0.172106	0.00845189	3.55748e-92	0.622906	0.106919	5.67813e-09
6	RNF39	Brain_Hypothalamus	ENSG00000204618.8	30073110	0.169508	0.0261219	8.63464e-11	0.000258287	20	rs11756025	T	C	0.184253	0.0121812	1.09031e-51	1.08699	0.151312	6.78224e-13
6	RNF39	Brain_Nucleus_accumbens_basal_ganglia	ENSG00000204618.8	30073110	0.272293	0.0412758	4.1983e-11	0.00220261	20	rs2285805	G	C	0.185009	0.0121666	3.2096e-52	0.679449	0.0927982	2.44685e-13
6	RNF39	Brain_Putamen_basal_ganglia	ENSG00000204618.8	30073110	0.183342	0.023225	2.92214e-15	0.000381903	20	rs9261302	A	G	0.159593	0.00912179	1.54263e-68	0.870464	0.098404	9.08621e-19
6	RNF39	Brain_Spinal_cord_cervical_c-1	ENSG00000204618.8	30073110	0.146798	0.0237011	5.87609e-10	0.00183359	19	rs7770811	C	T	0.161366	0.00921475	1.16682e-68	1.09924	0.166005	3.55018e-11
6	RNF39	Brain_Substantia_nigra	ENSG00000204618.8	30073110	0.119646	0.0180094	3.06263e-11	0.00034449	20	rs17186979	G	A	0.184522	0.0121819	7.90565e-52	1.54223	0.208621	1.44085e-13
6	RNF39	Colon_Sigmoid	ENSG00000204618.8	30073110	0.151498	0.0367697	3.78553e-05	8.19507e-05	20	rs57637386	A	C	0.0848965	0.0135857	4.13187e-10	0.560379	0.102257	4.25046e-08
6	RNF39	Esophagus_Mucosa	ENSG00000204618.8	30073110	-0.0387771	0.014876	0.00914241	1.33459e-18	20	rs6457150	C	G	-0.0145555	0.00547661	0.00786627	0.375363	0.0280949	1.02795e-40
6	RNF39	Lung	ENSG00000204618.8	30073110	0.430098	0.0642066	2.10358e-11	5.71521e-06	20	rs2735075	G	T	-0.115101	0.0054967	2.3178e-97	-0.267616	0.0378514	1.54747e-12
6	RNF39	Muscle_Skeletal	ENSG00000204618.8	30073110	0.378628	0.0664711	1.22564e-08	2.43911e-09	20	rs12111210	A	G	0.183974	0.0121904	1.83523e-51	0.485897	0.0789938	7.69592e-10
6	RNF39	Nerve_Tibial	ENSG00000204618.8	30073110	0.27499	0.0338917	4.90645e-16	0.0030323	20	rs9261023	T	C	0.158747	0.00914097	1.47808e-67	0.577282	0.0629055	4.434e-20
6	RNF39	Pituitary	ENSG00000204618.8	30073110	0.228507	0.0362389	2.87101e-10	0.00133482	20	rs6910898	C	T	0.159482	0.0091305	2.55999e-68	0.697929	0.10322	1.36523e-11
6	RNF39	Skin_Not_Sun_Exposed_Suprapubic	ENSG00000204618.8	30073110	-0.0537466	0.0209135	0.0101715	2.59207e-11	20	rs6457150	C	G	-0.0145555	0.00547661	0.00786627	0.270817	0.026864	6.70151e-24
6	RNF39	Skin_Sun_Exposed_Lower_leg	ENSG00000204618.8	30073110	-0.0582605	0.0224458	0.00944241	8.50172e-16	20	rs6457150	C	G	-0.0145555	0.00547661	0.00786627	0.249835	0.0206938	1.46829e-33
6	RNF39	Stomach	ENSG00000204618.8	30073110	-0.356451	0.0595177	2.11146e-09	1.03244e-08	20	rs28780082	G	A	0.100613	0.00706396	4.94524e-46	-0.282263	0.0427614	4.08698e-11
6	RNF39	Testis	ENSG00000204618.8	30073110	-0.24263	0.033217	2.78504e-13	1.92278e-19	20	rs58099508	T	C	0.144417	0.0104323	1.39718e-43	-0.595214	0.0692201	8.05115e-18
6	RNF39	Thyroid	ENSG00000204618.8	30073110	0.175508	0.0177531	4.78317e-23	4.55039e-08	20	rs112793716	T	C	0.184361	0.0121852	1.02698e-51	1.05044	0.0804346	5.6051e-39
6	RNF39	Whole_Blood	ENSG00000204618.8	30073110	0.337056	0.0638893	1.32305e-07	0.015082	20	rs9261311	G	A	0.105574	0.00738249	2.16868e-46	0.313224	0.0551842	1.37899e-08
6	XXbac-BPG283O16.9	Adipose_Subcutaneous	ENSG00000280128.1	30284202	-0.160497	0.0151067	2.29886e-26	1.28307e-24	20	rs1264623	C	A	0.0874492	0.00637598	8.21123e-43	-0.544865	0.0324341	2.47529e-63
6	XXbac-BPG283O16.9	Adipose_Visceral_Omentum	ENSG00000280128.1	30284202	-0.184261	0.0185774	3.45739e-23	1.60675e-14	20	rs1264623	C	A	0.0874492	0.00637598	8.21123e-43	-0.474595	0.0330481	9.12651e-47
6	XXbac-BPG283O16.9	Adrenal_Gland	ENSG00000280128.1	30284202	-0.233325	0.0346168	1.58147e-11	1.02796e-06	20	rs1264623	C	A	0.0874492	0.00637598	8.21123e-43	-0.374796	0.048428	1.00012e-14
6	XXbac-BPG283O16.9	Artery_Aorta	ENSG00000280128.1	30284202	-0.17381	0.0183877	3.30755e-21	1.38895e-19	20	rs1264619	C	G	0.0864157	0.00636643	5.73891e-42	-0.497185	0.0377479	1.28523e-39
6	XXbac-BPG283O16.9	Artery_Coronary	ENSG00000280128.1	30284202	-0.191006	0.0276843	5.22115e-12	6.90129e-05	20	rs1264619	C	G	0.0864157	0.00636643	5.73891e-42	-0.452425	0.0564714	1.13247e-15
6	XXbac-BPG283O16.9	Artery_Tibial	ENSG00000280128.1	30284202	-0.171767	0.0160092	7.41475e-27	4.3424e-14	20	rs1264623	C	A	0.0874492	0.00637598	8.21123e-43	-0.509114	0.0295583	1.75224e-66
6	XXbac-BPG283O16.9	Breast_Mammary_Tissue	ENSG00000280128.1	30284202	-0.16184	0.0156347	4.12727e-25	2.06648e-19	20	rs1264623	C	A	0.0874492	0.00637598	8.21123e-43	-0.540345	0.0342459	4.38222e-56
6	XXbac-BPG283O16.9	Cells_Cultured_fibroblasts	ENSG00000280128.1	30284202	-0.195372	0.018217	7.79198e-27	2.98278e-27	20	rs1264623	C	A	0.0874492	0.00637598	8.21123e-43	-0.447603	0.0260157	2.43105e-66
6	XXbac-BPG283O16.9	Cells_EBV-transformed_lymphocytes	ENSG00000280128.1	30284202	-0.13217	0.0199082	3.1591e-11	0.00145304	20	rs1264619	C	G	0.0864157	0.00636643	5.73891e-42	-0.653824	0.0858992	2.70878e-14
6	XXbac-BPG283O16.9	Colon_Sigmoid	ENSG00000280128.1	30284202	-0.195333	0.0231942	3.71261e-17	5.8499e-13	20	rs1264623	C	A	0.0874492	0.00637598	8.21123e-43	-0.447693	0.0419583	1.40689e-26
6	XXbac-BPG283O16.9	Colon_Transverse	ENSG00000280128.1	30284202	-0.161307	0.0177369	9.51031e-20	2.19782e-14	20	rs1264623	C	A	0.0874492	0.00637598	8.21123e-43	-0.542129	0.0446219	5.78012e-34
6	XXbac-BPG283O16.9	Esophagus_Gastroesophageal_Junction	ENSG00000280128.1	30284202	-0.165767	0.0179763	2.93234e-20	7.33975e-13	20	rs4711213	T	C	0.0901441	0.00636162	1.40506e-45	-0.5438	0.0447756	6.09728e-34
6	XXbac-BPG283O16.9	Esophagus_Mucosa	ENSG00000280128.1	30284202	-0.17545	0.0183699	1.2848e-21	7.77195e-19	20	rs1264619	C	G	0.0864157	0.00636643	5.73891e-42	-0.492537	0.0366428	3.45093e-41
6	XXbac-BPG283O16.9	Esophagus_Muscularis	ENSG00000280128.1	30284202	-0.176521	0.0181842	2.80422e-22	1.11822e-17	20	rs1264623	C	A	0.0874492	0.00637598	8.21123e-43	-0.495404	0.0360523	5.74566e-43
6	XXbac-BPG283O16.9	Heart_Atrial_Appendage	ENSG00000280128.1	30284202	-0.167718	0.0173224	3.59096e-22	1.37284e-12	20	rs1264623	C	A	0.0874492	0.00637598	8.21123e-43	-0.521405	0.0381424	1.53509e-42
6	XXbac-BPG283O16.9	Heart_Left_Ventricle	ENSG00000280128.1	30284202	-0.188108	0.0201745	1.11998e-20	8.60628e-14	20	rs1264619	C	G	0.0864157	0.00636643	5.73891e-42	-0.459395	0.035806	1.11226e-37
6	XXbac-BPG283O16.9	Lung	ENSG00000280128.1	30284202	-0.212424	0.0214326	3.71867e-23	2.3327e-15	20	rs1264623	C	A	0.0874492	0.00637598	8.21123e-43	-0.411673	0.0287107	1.25434e-46
6	XXbac-BPG283O16.9	Minor_Salivary_Gland	ENSG00000280128.1	30284202	-0.164108	0.0256957	1.69646e-10	6.38789e-06	20	rs261950	T	A	0.0845604	0.00635068	1.88917e-40	-0.515274	0.0707944	3.37653e-13
6	XXbac-BPG283O16.9	Muscle_Skeletal	ENSG00000280128.1	30284202	-0.191386	0.0178296	7.03147e-27	4.47884e-16	20	rs1264623	C	A	0.0874492	0.00637598	8.21123e-43	-0.456925	0.026497	1.23333e-66
6	XXbac-BPG283O16.9	Nerve_Tibial	ENSG00000280128.1	30284202	-0.165239	0.015484	1.3824e-26	1.07445e-19	20	rs1264623	C	A	0.0874492	0.00637598	8.21123e-43	-0.529228	0.0311526	1.00305e-64
6	XXbac-BPG283O16.9	Pancreas	ENSG00000280128.1	30284202	-0.208692	0.027158	1.53737e-14	1.07672e-06	20	rs1264623	C	A	0.0874492	0.00637598	8.21123e-43	-0.419034	0.0451681	1.73978e-20
6	XXbac-BPG283O16.9	Pituitary	ENSG00000280128.1	30284202	-0.230815	0.0306217	4.78578e-14	0.000181809	20	rs261950	T	A	0.0845604	0.00635068	1.88917e-40	-0.366355	0.0400658	6.02796e-20
6	XXbac-BPG283O16.9	Prostate	ENSG00000280128.1	30284202	-0.159117	0.0202746	4.22375e-15	5.73823e-09	20	rs1264623	C	A	0.0874492	0.00637598	8.21123e-43	-0.54959	0.0574307	1.07307e-21
6	XXbac-BPG283O16.9	Skin_Not_Sun_Exposed_Suprapubic	ENSG00000280128.1	30284202	-0.193734	0.0191384	4.37845e-24	1.40787e-25	20	rs1264623	C	A	0.0874492	0.00637598	8.21123e-43	-0.451388	0.0300874	7.06679e-51
6	XXbac-BPG283O16.9	Skin_Sun_Exposed_Lower_leg	ENSG00000280128.1	30284202	-0.193329	0.0182057	2.4266e-26	4.80197e-17	20	rs1264623	C	A	0.0874492	0.00637598	8.21123e-43	-0.452333	0.0269579	3.46319e-63
6	XXbac-BPG283O16.9	Small_Intestine_Terminal_Ileum	ENSG00000280128.1	30284202	-0.359584	0.0575206	4.06789e-10	0.192727	20	rs17194627	T	C	0.25458	0.0134539	7.45806e-80	-0.707984	0.106893	3.51294e-11
6	XXbac-BPG283O16.9	Spleen	ENSG00000280128.1	30284202	-0.179038	0.0230587	8.19984e-15	1.88595e-07	20	rs1264623	C	A	0.0874492	0.00637598	8.21123e-43	-0.488439	0.0518561	4.54874e-21
6	XXbac-BPG283O16.9	Stomach	ENSG00000280128.1	30284202	-0.203435	0.0242906	5.51948e-17	2.78735e-14	20	rs1264623	C	A	0.0874492	0.00637598	8.21123e-43	-0.429863	0.0406463	3.86245e-26
6	XXbac-BPG283O16.9	Testis	ENSG00000280128.1	30284202	-0.20568	0.023544	2.41537e-18	7.48114e-09	20	rs1264623	C	A	0.0874492	0.00637598	8.21123e-43	-0.425171	0.0375192	9.10192e-30
6	XXbac-BPG283O16.9	Thyroid	ENSG00000280128.1	30284202	-0.170212	0.0155724	8.2527e-28	4.1978e-16	20	rs1264623	C	A	0.0874492	0.00637598	8.21123e-43	-0.513766	0.028393	3.49996e-73
6	XXbac-BPG283O16.9	Uterus	ENSG00000280128.1	30284202	-0.172898	0.0303695	1.24706e-08	2.32935e-05	19	rs1264623	C	A	0.0874492	0.00637598	8.21123e-43	-0.505784	0.0808253	3.90589e-10
6	XXbac-BPG283O16.9	Whole_Blood	ENSG00000280128.1	30284202	-0.36105	0.0458676	3.50205e-15	5.17259e-07	20	rs1264623	C	A	0.0874492	0.00637598	8.21123e-43	-0.242208	0.0251978	7.09757e-22
6	HCG18	Adipose_Subcutaneous	ENSG00000231074.8	30307274	0.158448	0.0167618	3.29405e-21	1.50805e-11	20	rs261950	T	A	0.0845604	0.00635068	1.88917e-40	0.533678	0.0397601	4.46634e-41
6	HCG18	Adipose_Visceral_Omentum	ENSG00000231074.8	30307274	0.36847	0.0421448	2.27099e-18	3.57263e-08	20	rs2516698	A	G	0.26125	0.014994	5.46111e-68	0.709013	0.0701468	5.11426e-24
6	HCG18	Artery_Aorta	ENSG00000231074.8	30307274	0.186453	0.0225018	1.16994e-16	4.16984e-12	20	rs261950	T	A	0.0845604	0.00635068	1.88917e-40	0.453521	0.0428432	3.47513e-26
6	HCG18	Artery_Coronary	ENSG00000231074.8	30307274	0.167646	0.029013	7.54523e-09	3.40875e-07	20	rs7452694	C	T	0.0775682	0.00679587	3.55843e-30	0.46269	0.0690545	2.07903e-11
6	HCG18	Artery_Tibial	ENSG00000231074.8	30307274	0.171677	0.018162	3.30651e-21	2.39399e-11	20	rs1264617	G	A	0.0846528	0.00635077	1.55875e-40	0.493092	0.0367796	5.52646e-41
6	HCG18	Brain_Caudate_basal_ganglia	ENSG00000231074.8	30307274	0.334847	0.055176	1.28934e-09	7.48994e-08	16	rs2516698	A	G	0.26125	0.014994	5.46111e-68	0.780206	0.120512	9.53676e-11
6	HCG18	Brain_Cerebellar_Hemisphere	ENSG00000231074.8	30307274	0.221956	0.0340575	7.16862e-11	1.22792e-08	20	rs1264623	C	A	0.0874492	0.00637598	8.21123e-43	0.393994	0.0531946	1.2953e-13
6	HCG18	Brain_Cerebellum	ENSG00000231074.8	30307274	0.522351	0.0893632	5.05805e-09	1.80338e-06	13	rs2516698	A	G	0.26125	0.014994	5.46111e-68	0.500143	0.0806054	5.47547e-10
6	HCG18	Brain_Cortex	ENSG00000231074.8	30307274	0.416169	0.0743772	2.20135e-08	0.000915131	15	rs2516698	A	G	0.26125	0.014994	5.46111e-68	0.62775	0.106248	3.45588e-09
6	HCG18	Brain_Frontal_Cortex_BA9	ENSG00000231074.8	30307274	0.410127	0.0734964	2.40204e-08	0.383654	19	rs2516698	A	G	0.26125	0.014994	5.46111e-68	0.636998	0.10814	3.85035e-09
6	HCG18	Brain_Hippocampus	ENSG00000231074.8	30307274	0.347106	0.0624497	2.72608e-08	0.00081376	17	rs2516698	A	G	0.26125	0.014994	5.46111e-68	0.752651	0.128339	4.5028e-09
6	HCG18	Brain_Nucleus_accumbens_basal_ganglia	ENSG00000231074.8	30307274	0.214642	0.0393972	5.08979e-08	2.37587e-09	20	rs2516697	A	G	0.0832089	0.00681551	2.79166e-34	0.387664	0.0636774	1.14378e-09
6	HCG18	Brain_Putamen_basal_ganglia	ENSG00000231074.8	30307274	0.350812	0.0609965	8.85354e-09	0.00023825	13	rs2516698	A	G	0.26125	0.014994	5.46111e-68	0.744701	0.122225	1.10917e-09
6	HCG18	Breast_Mammary_Tissue	ENSG00000231074.8	30307274	0.214345	0.0280941	2.35549e-14	5.54838e-08	20	rs1264619	C	G	0.0864157	0.00636643	5.73891e-42	0.403161	0.0437044	2.84316e-20
6	HCG18	Cells_Cultured_fibroblasts	ENSG00000231074.8	30307274	0.480542	0.0519753	2.33931e-20	4.1948e-06	20	rs28360028	T	C	0.278827	0.0154717	1.31421e-72	0.580234	0.0538697	4.71541e-27
6	HCG18	Colon_Sigmoid	ENSG00000231074.8	30307274	0.175241	0.022945	2.21618e-14	4.32934e-07	20	rs261950	T	A	0.0845604	0.00635068	1.88917e-40	0.482538	0.0517542	1.12397e-20
6	HCG18	Colon_Transverse	ENSG00000231074.8	30307274	0.327161	0.0373459	1.94756e-18	2.02034e-09	20	rs28360028	T	C	0.278827	0.0154717	1.31421e-72	0.852263	0.0850198	1.19212e-23
6	HCG18	Esophagus_Gastroesophageal_Junction	ENSG00000231074.8	30307274	0.20462	0.0296406	5.07803e-12	2.06635e-05	20	rs261950	T	A	0.0845604	0.00635068	1.88917e-40	0.413255	0.0511887	6.85009e-16
6	HCG18	Esophagus_Mucosa	ENSG00000231074.8	30307274	0.503054	0.0628082	1.15293e-15	1.87885e-06	20	rs28360028	T	C	0.278827	0.0154717	1.31421e-72	0.554268	0.0619925	3.86059e-19
6	HCG18	Esophagus_Muscularis	ENSG00000231074.8	30307274	0.18909	0.0218947	5.80478e-18	8.63251e-08	20	rs261950	T	A	0.0845604	0.00635068	1.88917e-40	0.447196	0.0394115	7.68977e-30
6	HCG18	Heart_Atrial_Appendage	ENSG00000231074.8	30307274	0.187238	0.0229045	2.96514e-16	1.12985e-14	20	rs261950	T	A	0.0845604	0.00635068	1.88917e-40	0.451619	0.0436083	3.91959e-25
6	HCG18	Heart_Left_Ventricle	ENSG00000231074.8	30307274	0.140964	0.0184734	2.33635e-14	3.95901e-11	20	rs9357097	T	C	0.0743619	0.00659064	1.593e-29	0.527525	0.0509252	3.81659e-25
6	HCG18	Liver	ENSG00000231074.8	30307274	0.16176	0.0261998	6.65514e-10	5.46647e-06	20	rs261949	A	G	0.0806281	0.00680973	2.42048e-32	0.498444	0.0688868	4.63135e-13
6	HCG18	Lung	ENSG00000231074.8	30307274	0.279575	0.0379341	1.70592e-13	1.55308e-07	20	rs1264623	C	A	0.0874492	0.00637598	8.21123e-43	0.312793	0.0357931	2.35352e-18
6	HCG18	Muscle_Skeletal	ENSG00000231074.8	30307274	0.281099	0.0376088	7.76254e-14	4.61488e-06	20	rs2844760	C	T	0.0875188	0.00631906	1.27269e-43	0.311345	0.035069	6.80372e-19
6	HCG18	Nerve_Tibial	ENSG00000231074.8	30307274	0.231494	0.0281117	1.79866e-16	5.57964e-08	20	rs261950	T	A	0.0845604	0.00635068	1.88917e-40	0.365281	0.0348577	1.07648e-25
6	HCG18	Pancreas	ENSG00000231074.8	30307274	0.209566	0.0338257	5.81092e-10	7.20401e-05	20	rs261949	A	G	0.0806281	0.00680973	2.42048e-32	0.384738	0.0529198	3.58923e-13
6	HCG18	Skin_Not_Sun_Exposed_Suprapubic	ENSG00000231074.8	30307274	0.161268	0.0164475	1.07122e-22	1.78932e-16	20	rs261950	T	A	0.0845604	0.00635068	1.88917e-40	0.524348	0.0361812	1.35556e-47
6	HCG18	Skin_Sun_Exposed_Lower_leg	ENSG00000231074.8	30307274	0.16243	0.0153237	2.98306e-26	6.78777e-28	20	rs1264623	C	A	0.0874492	0.00637598	8.21123e-43	0.538382	0.0322318	1.23738e-62
6	HCG18	Spleen	ENSG00000231074.8	30307274	0.171496	0.0223025	1.47681e-14	1.77807e-09	20	rs261950	T	A	0.0845604	0.00635068	1.88917e-40	0.493075	0.0523493	4.55676e-21
6	HCG18	Stomach	ENSG00000231074.8	30307274	0.200551	0.0287108	2.84441e-12	2.45479e-07	20	rs1264617	G	A	0.0846528	0.00635077	1.55875e-40	0.422101	0.051466	2.37318e-16
6	HCG18	Testis	ENSG00000231074.8	30307274	0.119047	0.0125618	2.61956e-21	2.71636e-08	20	rs4711213	T	C	0.0901441	0.00636162	1.40506e-45	0.757216	0.0594019	3.22617e-37
6	HCG18	Thyroid	ENSG00000231074.8	30307274	-0.573877	0.0951217	1.60857e-09	1.12831e-10	20	rs2516715	C	G	-0.110146	0.00566738	3.89549e-84	0.191933	0.0302418	2.20099e-10
6	HCG18	Whole_Blood	ENSG00000231074.8	30307274	0.233704	0.0232434	8.7649e-24	7.04027e-11	20	rs6912771	A	C	0.0857736	0.00637405	2.81212e-41	0.367018	0.0242601	1.05108e-51
6	PPP1R18	Adrenal_Gland	ENSG00000146112.11	30682142	0.837535	0.133821	3.88368e-10	0.0100479	20	rs3095327	A	G	-0.420715	0.0080155	0	-0.502325	0.0796885	2.908e-10
6	PPP1R18	Artery_Aorta	ENSG00000146112.11	30682142	0.761011	0.0765938	2.91188e-23	1.07964e-06	20	rs1059612	T	C	-0.418107	0.00825719	0	-0.54941	0.0542217	3.95746e-24
6	PPP1R18	Artery_Tibial	ENSG00000146112.11	30682142	1.16836	0.142948	3.00152e-16	4.04475e-05	20	rs3095276	G	A	-0.408332	0.00817937	0	-0.349493	0.0421835	1.18052e-16
6	PPP1R18	Cells_Cultured_fibroblasts	ENSG00000146112.11	30682142	1.49138	0.19435	1.67133e-14	0.00053042	20	rs3094125	A	G	-0.416551	0.00824119	0	-0.279306	0.035976	8.25049e-15
6	PPP1R18	Esophagus_Muscularis	ENSG00000146112.11	30682142	1.09724	0.136651	9.78594e-16	0.00104202	20	rs3094125	A	G	-0.416551	0.00824119	0	-0.379636	0.0466797	4.19522e-16
6	PPP1R18	Liver	ENSG00000146112.11	30682142	-0.0235954	0.0210847	0.263107	7.21726e-10	20	rs1264451	T	G	-0.00646657	0.00568224	0.255107	0.274061	0.0445105	7.40304e-10
6	PPP1R18	Lung	ENSG00000146112.11	30682142	1.90115	0.346816	4.21153e-08	0.028744	20	rs3131041	T	C	-0.367419	0.00801559	0	-0.193261	0.0350024	3.3637e-08
6	PPP1R18	Nerve_Tibial	ENSG00000146112.11	30682142	1.43712	0.244014	3.87319e-09	0.00300415	20	rs3132619	G	A	-0.412268	0.00833764	0	-0.28687	0.0483618	2.99729e-09
6	PPP1R18	Thyroid	ENSG00000146112.11	30682142	1.72773	0.30133	9.82706e-09	0.00995393	20	rs3131041	T	C	-0.367419	0.00801559	0	-0.21266	0.0367983	7.51119e-09
6	FLOT1	Adipose_Subcutaneous	ENSG00000137312.14	30735221	-0.405986	0.0730411	2.72372e-08	4.68133e-10	16	rs4713356	G	A	0.0880548	0.00949044	1.72265e-20	-0.216891	0.0312439	3.86961e-12
6	FLOT1	Adipose_Visceral_Omentum	ENSG00000137312.14	30735221	-1.01393	0.111	6.56776e-20	1.64235e-06	20	rs3130247	C	T	-0.40736	0.00818809	0	0.401763	0.043235	1.50664e-20
6	FLOT1	Artery_Aorta	ENSG00000137312.14	30735221	-0.798496	0.111009	6.3339e-13	0.000623006	15	rs9461630	T	C	0.150673	0.00604478	3.87418e-137	-0.188696	0.0251169	5.79163e-14
6	FLOT1	Artery_Tibial	ENSG00000137312.14	30735221	-1.37139	0.239727	1.06136e-08	0.0044405	20	rs13197117	G	A	0.150326	0.00608035	6.00829e-135	-0.109616	0.0186416	4.0978e-09
6	FLOT1	Brain_Cerebellar_Hemisphere	ENSG00000137312.14	30735221	-0.354452	0.0474739	8.25192e-14	0.000711671	14	rs12527415	T	C	0.150671	0.0060446	3.82723e-137	-0.425082	0.0543199	5.0551e-15
6	FLOT1	Brain_Cerebellum	ENSG00000137312.14	30735221	-0.295177	0.0374041	2.98429e-15	0.000151894	20	rs12527415	T	C	0.150671	0.0060446	3.82723e-137	-0.510443	0.061355	8.83325e-17
6	FLOT1	Brain_Cortex	ENSG00000137312.14	30735221	-0.702271	0.118152	2.78507e-09	0.00321918	20	rs11961853	T	C	-0.259671	0.00749573	5.7906e-263	0.369759	0.0612868	1.60688e-09
6	FLOT1	Brain_Hippocampus	ENSG00000137312.14	30735221	-0.433498	0.0857229	4.25964e-07	0.000387676	13	rs9501029	G	A	0.166759	0.0138581	2.37428e-33	-0.384682	0.0690263	2.50422e-08
6	FLOT1	Brain_Nucleus_accumbens_basal_ganglia	ENSG00000137312.14	30735221	-0.69485	0.116497	2.45313e-09	0.00405847	20	rs11961853	T	C	-0.259671	0.00749573	5.7906e-263	0.373708	0.0617192	1.40445e-09
6	FLOT1	Breast_Mammary_Tissue	ENSG00000137312.14	30735221	-1.78007	0.305391	5.58149e-09	0.00388376	20	rs3129984	T	C	-0.424289	0.00819379	0	0.238355	0.0406325	4.4611e-09
6	FLOT1	Cells_Cultured_fibroblasts	ENSG00000137312.14	30735221	-0.455333	0.0777114	4.64867e-09	5.28637e-10	16	rs9501029	G	A	0.166759	0.0138581	2.37428e-33	-0.366235	0.0545948	1.96985e-11
6	FLOT1	Esophagus_Gastroesophageal_Junction	ENSG00000137312.14	30735221	-1.24011	0.217721	1.22756e-08	0.00646458	20	rs3129972	T	C	-0.420185	0.00832245	0	0.33883	0.0591074	9.89901e-09
6	FLOT1	Esophagus_Mucosa	ENSG00000137312.14	30735221	-0.571797	0.114859	6.41654e-07	0.000387148	10	rs9501029	G	A	0.166759	0.0138581	2.37428e-33	-0.29164	0.0533346	4.54831e-08
6	FLOT1	Esophagus_Muscularis	ENSG00000137312.14	30735221	-0.462786	0.0771211	1.96382e-09	0.0499029	7	rs9501029	G	A	0.166759	0.0138581	2.37428e-33	-0.360337	0.0520492	4.42146e-12
6	FLOT1	Heart_Atrial_Appendage	ENSG00000137312.14	30735221	-0.443922	0.0772286	9.02206e-09	8.97197e-08	15	rs9501029	G	A	0.166759	0.0138581	2.37428e-33	-0.375649	0.057413	6.03266e-11
6	FLOT1	Heart_Left_Ventricle	ENSG00000137312.14	30735221	-0.526717	0.103012	3.16788e-07	0.000817373	8	rs9501029	G	A	0.166759	0.0138581	2.37428e-33	-0.316601	0.0560508	1.61882e-08
6	FLOT1	Lung	ENSG00000137312.14	30735221	-1.30903	0.155935	4.66853e-17	2.20443e-06	20	rs3132610	G	A	-0.389322	0.0080627	0	0.297412	0.0348888	1.53375e-17
6	FLOT1	Muscle_Skeletal	ENSG00000137312.14	30735221	-0.573948	0.0954155	1.79608e-09	1.77927e-06	20	rs9501029	G	A	0.166759	0.0138581	2.37428e-33	-0.290547	0.0418338	3.77733e-12
6	FLOT1	Nerve_Tibial	ENSG00000137312.14	30735221	-1.18063	0.136379	4.84465e-18	8.8241e-06	20	rs1059612	T	C	-0.418107	0.00825719	0	0.35414	0.0403058	1.5452e-18
6	FLOT1	Ovary	ENSG00000137312.14	30735221	-0.64368	0.101773	2.53785e-10	0.00730442	20	rs3131062	A	T	-0.301934	0.0074905	0	0.469075	0.0732474	1.51373e-10
6	FLOT1	Pancreas	ENSG00000137312.14	30735221	-1.11872	0.177284	2.78436e-10	0.000503357	20	rs3094125	A	G	-0.416551	0.00824119	0	0.372346	0.0585441	2.01632e-10
6	FLOT1	Pituitary	ENSG00000137312.14	30735221	-0.789212	0.101257	6.48462e-15	0.000698598	20	rs3129972	T	C	-0.420185	0.00832245	0	0.532411	0.0674902	3.05319e-15
6	FLOT1	Prostate	ENSG00000137312.14	30735221	-0.817724	0.111361	2.08905e-13	0.0412911	20	rs3095327	A	G	-0.420715	0.0080155	0	0.514495	0.0693773	1.20802e-13
6	FLOT1	Skin_Sun_Exposed_Lower_leg	ENSG00000137312.14	30735221	-1.04595	0.202284	2.33219e-07	0.0625124	8	rs9501029	G	A	0.166759	0.0138581	2.37428e-33	-0.159433	0.0278422	1.02639e-08
6	FLOT1	Small_Intestine_Terminal_Ileum	ENSG00000137312.14	30735221	-0.714489	0.117962	1.38733e-09	0.00632667	20	rs9262132	A	C	-0.408818	0.00818064	0	0.572182	0.0937707	1.04797e-09
6	FLOT1	Spleen	ENSG00000137312.14	30735221	-1.429	0.23197	7.26159e-10	0.0952107	20	rs2517546	T	C	-0.426077	0.00770633	0	0.298164	0.0480997	5.68669e-10
6	FLOT1	Stomach	ENSG00000137312.14	30735221	-1.73516	0.314621	3.48634e-08	0.00537954	20	rs3131934	C	T	-0.401602	0.00774114	0	0.23145	0.041729	2.91439e-08
6	FLOT1	Thyroid	ENSG00000137312.14	30735221	-0.691706	0.053993	1.42206e-37	3.52889e-05	20	rs1264372	T	C	-0.273215	0.00595154	0	0.394987	0.0296069	1.33536e-40
6	FLOT1	Whole_Blood	ENSG00000137312.14	30735221	-1.64386	0.208338	3.01385e-15	2.43318e-05	15	rs13197117	G	A	0.150326	0.00608035	6.00829e-135	-0.0914472	0.0109837	8.38171e-17
6	IER3	Artery_Aorta	ENSG00000137331.11	30743876	-0.691781	0.115416	2.04961e-09	0.000410454	20	rs13197117	G	A	0.150326	0.00608035	6.00829e-135	-0.217303	0.0351729	6.48626e-10
6	IER3	Cells_Cultured_fibroblasts	ENSG00000137331.11	30743876	-0.792723	0.112239	1.63187e-12	6.5514e-05	20	rs9461633	G	A	0.150994	0.00703037	2.5345e-102	-0.190475	0.0254689	7.50384e-14
6	IER3	Esophagus_Mucosa	ENSG00000137331.11	30743876	-1.18811	0.205299	7.15635e-09	0.0607414	20	rs3132600	T	C	-0.424776	0.00819515	0	0.357523	0.0613918	5.75841e-09
6	IER3	Esophagus_Muscularis	ENSG00000137331.11	30743876	-0.354657	0.0578714	8.87861e-10	0.000253158	20	rs17189441	T	C	0.109016	0.00754891	2.84647e-47	-0.307384	0.0454173	1.30576e-11
6	IER3	Spleen	ENSG00000137331.11	30743876	-0.361239	0.0648449	2.53551e-08	1.63979e-05	20	rs10947091	T	C	0.14712	0.00609349	8.67932e-129	-0.407265	0.0711342	1.0325e-08
6	IER3	Thyroid	ENSG00000137331.11	30743876	0.097877	0.0164216	2.51846e-09	5.8189e-24	20	rs4713392	C	T	0.0414972	0.00580943	9.12634e-13	0.423973	0.0392047	2.94442e-27
6	IER3	Whole_Blood	ENSG00000137331.11	30743876	-0.465351	0.0510014	7.22172e-20	4.30763e-08	20	rs13197117	G	A	0.150326	0.00608035	6.00829e-135	-0.323038	0.0329049	9.48405e-23
6	LINC00243	Adipose_Subcutaneous	ENSG00000214894.6	30814656	-0.185863	0.0383011	1.21809e-06	1.24882e-10	20	rs3130779	G	A	-0.065322	0.0064843	7.20867e-24	0.351453	0.063468	3.06845e-08
6	LINC00243	Cells_Cultured_fibroblasts	ENSG00000214894.6	30814656	-0.0955518	0.0189965	4.90565e-07	8.34856e-11	20	rs9380199	G	A	0.0414521	0.00575578	5.94127e-13	-0.433818	0.0617249	2.09142e-12
6	LINC00243	Colon_Transverse	ENSG00000214894.6	30814656	-0.564032	0.104036	5.91006e-08	0.0134823	20	rs2517454	C	G	0.603875	0.0242689	1.14616e-136	-1.07064	0.192736	2.77676e-08
6	LINC00243	Lung	ENSG00000214894.6	30814656	-0.822788	0.13514	1.14024e-09	0.00210585	20	rs1264347	T	C	-0.445752	0.00821274	0	0.541758	0.0884199	8.94942e-10
6	LINC00243	Testis	ENSG00000214894.6	30814656	0.203362	0.0320207	2.13955e-10	2.44585e-06	20	rs2269854	T	C	0.141007	0.00755005	7.71995e-78	0.693378	0.10267	1.44378e-11
6	LINC00243	Whole_Blood	ENSG00000214894.6	30814656	-0.726896	0.0730113	2.37573e-23	2.64178e-07	20	rs1264351	C	G	-0.436142	0.00814748	0	0.600006	0.0592147	3.95463e-24
6	DDR1-AS1	Testis	ENSG00000237775.1	30871450	-0.618586	0.0942653	5.3025e-11	0.0255534	20	rs3094669	G	C	-0.478573	0.00806909	0	0.773656	0.117172	4.0367e-11
6	POU5F1	Adipose_Subcutaneous	ENSG00000204531.17	31172534	-0.151236	0.0142935	3.65905e-26	1.39508e-10	20	rs17197402	A	G	0.138248	0.00881099	1.75834e-55	-0.914121	0.0637949	1.44079e-46
6	POU5F1	Adipose_Visceral_Omentum	ENSG00000204531.17	31172534	-0.141585	0.0146338	3.8441e-22	2.29533e-12	20	rs17197402	A	G	0.138248	0.00881099	1.75834e-55	-0.976431	0.0794505	1.02756e-34
6	POU5F1	Artery_Aorta	ENSG00000204531.17	31172534	-0.150662	0.0179068	3.97261e-17	1.79046e-07	20	rs4713438	A	G	0.105075	0.00703862	2.15507e-50	-0.69742	0.0684716	2.30077e-24
6	POU5F1	Artery_Coronary	ENSG00000204531.17	31172534	-0.197247	0.0317856	5.45045e-10	2.91543e-05	20	rs9263985	A	G	0.0889436	0.00580298	5.02897e-53	-0.450925	0.0664427	1.1475e-11
6	POU5F1	Artery_Tibial	ENSG00000204531.17	31172534	-0.156758	0.0156078	9.80635e-24	2.27048e-10	20	rs56178408	T	C	0.138804	0.00880676	5.7671e-56	-0.885466	0.0679439	8.01425e-39
6	POU5F1	Brain_Amygdala	ENSG00000204531.17	31172534	-0.107949	0.0208003	2.10544e-07	2.07248e-07	20	rs1264358	A	G	0.072212	0.00599145	1.88127e-33	-0.668947	0.116335	8.91554e-09
6	POU5F1	Brain_Caudate_basal_ganglia	ENSG00000204531.17	31172534	0.18755	0.0311496	1.73392e-09	4.12439e-12	20	rs2853941	C	T	0.111591	0.00547432	2.29397e-92	0.594992	0.0944112	2.93571e-10
6	POU5F1	Brain_Cerebellar_Hemisphere	ENSG00000204531.17	31172534	0.00778184	0.00809873	0.336617	4.92927e-15	20	rs1052989	T	C	0.00621856	0.00640782	0.331815	0.799112	0.116645	7.34366e-12
6	POU5F1	Brain_Cerebellum	ENSG00000204531.17	31172534	0.0668902	0.0128666	2.0064e-07	1.68902e-15	20	rs35870395	T	G	0.0477201	0.00566335	3.57339e-17	0.713409	0.107995	3.94988e-11
6	POU5F1	Brain_Cortex	ENSG00000204531.17	31172534	-0.196581	0.0340754	7.9746e-09	6.38236e-07	20	rs3134755	T	C	-0.114849	0.00543249	3.32815e-99	0.584233	0.0974278	2.01521e-09
6	POU5F1	Brain_Frontal_Cortex_BA9	ENSG00000204531.17	31172534	-0.199947	0.0373442	8.59554e-08	0.00480688	20	rs3134755	T	C	-0.114849	0.00543249	3.32815e-99	0.574398	0.103783	3.11952e-08
6	POU5F1	Brain_Hippocampus	ENSG00000204531.17	31172534	-0.111542	0.0189218	3.74978e-09	0.000183425	20	rs2233962	C	T	0.089134	0.00718762	2.57945e-35	-0.799109	0.119265	2.0803e-11
6	POU5F1	Brain_Nucleus_accumbens_basal_ganglia	ENSG00000204531.17	31172534	-0.0466973	0.0112453	3.28696e-05	3.16739e-11	20	rs11966319	T	C	-0.0385689	0.00697797	3.25302e-08	0.825935	0.131263	3.12955e-10
6	POU5F1	Brain_Putamen_basal_ganglia	ENSG00000204531.17	31172534	-0.119252	0.02147	2.78615e-08	0.0151845	20	rs3095247	A	G	-0.0751331	0.00539558	4.46995e-44	0.630036	0.104016	1.38608e-09
6	POU5F1	Brain_Spinal_cord_cervical_c-1	ENSG00000204531.17	31172534	0.0015779	0.00739944	0.831136	2.32714e-10	20	rs9295957	A	G	0.00138848	0.00650708	0.83103	0.879956	0.146418	1.85628e-09
6	POU5F1	Brain_Substantia_nigra	ENSG00000204531.17	31172534	-0.155421	0.0258508	1.83003e-09	6.23189e-10	20	rs3134755	T	C	-0.114849	0.00543249	3.32815e-99	0.738955	0.117834	3.58388e-10
6	POU5F1	Breast_Mammary_Tissue	ENSG00000204531.17	31172534	-0.168207	0.0209771	1.06987e-15	4.09645e-08	20	rs17197402	A	G	0.138248	0.00881099	1.75834e-55	-0.821894	0.0881031	1.07099e-20
6	POU5F1	Cells_Cultured_fibroblasts	ENSG00000204531.17	31172534	-0.20873	0.0289257	5.35177e-13	1.57247e-07	20	rs9501082	T	C	0.120507	0.00706109	2.64203e-65	-0.577335	0.0725033	1.68085e-15
6	POU5F1	Cells_EBV-transformed_lymphocytes	ENSG00000204531.17	31172534	0.00121164	0.00829279	0.883836	6.98364e-09	20	rs28397286	A	G	0.000950517	0.006504	0.883808	0.784487	0.118475	3.55424e-11
6	POU5F1	Colon_Sigmoid	ENSG00000204531.17	31172534	-0.182817	0.0244176	7.04141e-14	2.24492e-06	20	rs4713438	A	G	0.105075	0.00703862	2.15507e-50	-0.574755	0.0664132	4.96249e-18
6	POU5F1	Colon_Transverse	ENSG00000204531.17	31172534	0.01704	0.0189383	0.368246	6.718e-21	20	rs9380220	T	G	0.00579744	0.0064097	0.365741	0.340225	0.0385632	1.11902e-18
6	POU5F1	Esophagus_Gastroesophageal_Junction	ENSG00000204531.17	31172534	-0.252216	0.0317253	1.86558e-15	4.28887e-06	20	rs9468885	C	A	0.154994	0.00710769	2.01093e-105	-0.61453	0.0719796	1.37095e-17
6	POU5F1	Esophagus_Mucosa	ENSG00000204531.17	31172534	0.00542777	0.00589191	0.356933	2.17902e-42	20	rs9380221	C	T	0.00592132	0.00641988	0.35635	1.09093	0.0582612	3.10792e-78
6	POU5F1	Esophagus_Muscularis	ENSG00000204531.17	31172534	-0.178656	0.0205478	3.48004e-18	1.14556e-06	20	rs17197402	A	G	0.138248	0.00881099	1.75834e-55	-0.773824	0.0740862	1.54604e-25
6	POU5F1	Heart_Atrial_Appendage	ENSG00000204531.17	31172534	-0.173255	0.0193908	4.07488e-19	1.83017e-06	20	rs149432671	C	A	0.138229	0.00882011	2.35139e-55	-0.797834	0.0733605	1.50796e-27
6	POU5F1	Heart_Left_Ventricle	ENSG00000204531.17	31172534	-0.14466	0.0193227	7.07168e-14	2.35399e-10	20	rs17191559	C	A	0.109095	0.0102545	1.96755e-26	-0.754147	0.0715706	5.82675e-26
6	POU5F1	Liver	ENSG00000204531.17	31172534	-0.186141	0.0338057	3.6666e-08	8.96415e-06	20	rs3095247	A	G	-0.0751331	0.00539558	4.46995e-44	0.403636	0.0673313	2.0377e-09
6	POU5F1	Lung	ENSG00000204531.17	31172534	-0.161054	0.0179716	3.20008e-19	2.20986e-31	20	rs17197402	A	G	0.138248	0.00881099	1.75834e-55	-0.858393	0.0786252	9.50442e-28
6	POU5F1	Minor_Salivary_Gland	ENSG00000204531.17	31172534	0.00114067	0.00780726	0.88384	4.43655e-14	20	rs28397286	A	G	0.000950517	0.006504	0.883808	0.833298	0.133173	3.91784e-10
6	POU5F1	Muscle_Skeletal	ENSG00000204531.17	31172534	-0.228161	0.0233995	1.8323e-22	2.22126e-18	20	rs3130429	G	A	-0.112954	0.00542006	1.88005e-96	0.495063	0.0448719	2.6546e-28
6	POU5F1	Nerve_Tibial	ENSG00000204531.17	31172534	-0.159903	0.0165605	4.65035e-22	6.04932e-07	20	rs9501082	T	C	0.120507	0.00706109	2.64203e-65	-0.753627	0.064357	1.13149e-31
6	POU5F1	Pancreas	ENSG00000204531.17	31172534	-0.193367	0.0280338	5.28786e-12	8.78456e-16	20	rs56178408	T	C	0.138804	0.00880676	5.7671e-56	-0.717828	0.0935737	1.70317e-14
6	POU5F1	Pituitary	ENSG00000204531.17	31172534	-0.231451	0.0336126	5.74544e-12	7.55767e-10	20	rs9468885	C	A	0.154994	0.00710769	2.01093e-105	-0.669663	0.0922766	3.95402e-13
6	POU5F1	Prostate	ENSG00000204531.17	31172534	0.00872994	0.00950977	0.35862	9.59495e-17	20	rs9380221	C	T	0.00592132	0.00641988	0.35635	0.678277	0.0716211	2.78907e-21
6	POU5F1	Skin_Not_Sun_Exposed_Suprapubic	ENSG00000204531.17	31172534	0.00564943	0.00727649	0.437516	1.19505e-39	20	rs28749548	A	T	0.00509719	0.0065573	0.436964	0.902248	0.0570035	1.9968e-56
6	POU5F1	Skin_Sun_Exposed_Lower_leg	ENSG00000204531.17	31172534	0.00533352	0.0068677	0.437389	2.10475e-42	20	rs28749548	A	T	0.00509719	0.0065573	0.436964	0.955689	0.0529813	9.75929e-73
6	POU5F1	Small_Intestine_Terminal_Ileum	ENSG00000204531.17	31172534	-0.332411	0.0578043	8.89145e-09	0.000106782	20	rs149432671	C	A	0.138229	0.00882011	2.35139e-55	-0.415838	0.0672678	6.3363e-10
6	POU5F1	Spleen	ENSG00000204531.17	31172534	0.00583951	0.00753924	0.438606	1.34807e-22	20	rs28749548	A	T	0.00509719	0.0065573	0.436964	0.872879	0.0952374	4.9411e-20
6	POU5F1	Stomach	ENSG00000204531.17	31172534	0.0128926	0.0133427	0.333911	2.18564e-16	20	rs1052989	T	C	0.00621856	0.00640782	0.331815	0.482335	0.0463806	2.49248e-25
6	POU5F1	Testis	ENSG00000204531.17	31172534	0.2075	0.0244088	1.87904e-17	4.65313e-18	20	rs57645524	G	T	0.253295	0.0122202	1.95302e-95	1.2207	0.130962	1.152e-20
6	POU5F1	Thyroid	ENSG00000204531.17	31172534	-0.164316	0.0170155	4.59624e-22	2.42651e-13	20	rs17197402	A	G	0.138248	0.00881099	1.75834e-55	-0.841352	0.0686685	1.63156e-34
6	POU5F1	Vagina	ENSG00000204531.17	31172534	0.00677259	0.00875889	0.43939	9.31706e-10	20	rs11961945	A	G	0.00509719	0.0065573	0.436964	0.752621	0.0999166	4.97803e-14
6	POU5F1	Whole_Blood	ENSG00000204531.17	31172534	0.015526	0.0172297	0.367525	2.75358e-21	20	rs9380220	T	G	0.00579744	0.0064097	0.365741	0.373401	0.0356867	1.2733e-25
6	HCP5	Artery_Tibial	ENSG00000206337.10	31470438	0.732964	0.140983	2.00417e-07	1.53077e-07	20	rs28703977	C	T	-0.0933745	0.00572487	8.33417e-60	-0.127393	0.0232254	4.13324e-08
6	HCP5	Cells_Cultured_fibroblasts	ENSG00000206337.10	31470438	0.444067	0.0689668	1.20384e-10	4.67278e-07	20	rs9266716	T	C	-0.154776	0.00595249	4.71915e-149	-0.348542	0.0524452	3.01504e-11
6	HCP5	Esophagus_Muscularis	ENSG00000206337.10	31470438	1.5783	0.277814	1.33785e-08	2.18441e-05	20	rs3128987	C	T	-0.421336	0.00728924	0	-0.266955	0.046762	1.13775e-08
6	HCP5	Skin_Not_Sun_Exposed_Suprapubic	ENSG00000206337.10	31470438	2.22349	0.377611	3.90165e-09	0.0428602	20	rs3094012	C	G	-0.515652	0.00815632	0	-0.231911	0.0392138	3.33864e-09
6	HCP5	Skin_Sun_Exposed_Lower_leg	ENSG00000206337.10	31470438	1.36035	0.168564	7.01788e-16	0.000723621	20	rs3094012	C	G	-0.515652	0.00815632	0	-0.379059	0.0465859	4.05954e-16
6	HCP5	Testis	ENSG00000206337.10	31470438	-0.125329	0.0208266	1.76888e-09	2.50233e-19	20	rs2254386	C	T	-0.0474068	0.00540958	1.89278e-18	0.378259	0.0456948	1.25323e-16
6	HCP5	Thyroid	ENSG00000206337.10	31470438	1.43122	0.238405	1.93343e-09	0.0964128	20	rs3131010	T	C	-0.477021	0.00805755	0	-0.333297	0.0552328	1.59546e-09
6	ATP6V1G2	Adipose_Subcutaneous	ENSG00000213760.10	31545655	0.28615	0.0277066	5.27117e-25	1.28508e-05	20	rs2239705	A	G	0.181751	0.00772006	1.49332e-122	0.635159	0.0552658	1.43397e-30
6	ATP6V1G2	Adipose_Visceral_Omentum	ENSG00000213760.10	31545655	0.240054	0.0219608	8.19152e-28	3.17873e-06	20	rs2239705	A	G	0.181751	0.00772006	1.49332e-122	0.757125	0.0613452	5.37778e-35
6	ATP6V1G2	Adrenal_Gland	ENSG00000213760.10	31545655	0.289011	0.0394512	2.37509e-13	0.0248579	20	rs2239705	A	G	0.181751	0.00772006	1.49332e-122	0.628872	0.0815819	1.27329e-14
6	ATP6V1G2	Artery_Aorta	ENSG00000213760.10	31545655	0.245498	0.0226196	1.92252e-27	9.01967e-07	20	rs2239705	A	G	0.181751	0.00772006	1.49332e-122	0.740335	0.0605316	2.13485e-34
6	ATP6V1G2	Artery_Coronary	ENSG00000213760.10	31545655	0.281073	0.0393307	8.90916e-13	0.00150655	20	rs2516483	C	G	0.181918	0.00783744	3.4898e-119	0.647228	0.0861678	5.8565e-14
6	ATP6V1G2	Artery_Tibial	ENSG00000213760.10	31545655	0.232035	0.0176441	1.68278e-39	1.58403e-11	20	rs2239705	A	G	0.181751	0.00772006	1.49332e-122	0.783292	0.0494032	1.29641e-56
6	ATP6V1G2	Breast_Mammary_Tissue	ENSG00000213760.10	31545655	0.262734	0.0276239	1.88628e-21	4.54829e-06	20	rs2239705	A	G	0.181751	0.00772006	1.49332e-122	0.691769	0.0665331	2.54864e-25
6	ATP6V1G2	Cells_Cultured_fibroblasts	ENSG00000213760.10	31545655	0.270984	0.0198391	1.78259e-42	2.95542e-11	20	rs2239705	A	G	0.181751	0.00772006	1.49332e-122	0.670707	0.0399941	4.03432e-63
6	ATP6V1G2	Colon_Sigmoid	ENSG00000213760.10	31545655	0.463522	0.0518546	3.93192e-19	1.30259e-08	20	rs2239705	A	G	0.181751	0.00772006	1.49332e-122	0.392109	0.0405808	4.35382e-22
6	ATP6V1G2	Colon_Transverse	ENSG00000213760.10	31545655	0.734745	0.104531	2.08087e-12	0.000249536	20	rs2239705	A	G	0.181751	0.00772006	1.49332e-122	0.247366	0.0335873	1.77328e-13
6	ATP6V1G2	Esophagus_Gastroesophageal_Junction	ENSG00000213760.10	31545655	0.262633	0.0282987	1.6832e-20	1.06689e-06	20	rs2516483	C	G	0.181918	0.00783744	3.4898e-119	0.692671	0.0684098	4.26618e-24
6	ATP6V1G2	Esophagus_Mucosa	ENSG00000213760.10	31545655	0.374095	0.0509445	2.08567e-13	2.3487e-05	20	rs2239705	A	G	0.181751	0.00772006	1.49332e-122	0.485842	0.0628616	1.08599e-14
6	ATP6V1G2	Esophagus_Muscularis	ENSG00000213760.10	31545655	0.350714	0.0358052	1.18235e-22	2.88298e-05	20	rs2239705	A	G	0.181751	0.00772006	1.49332e-122	0.518232	0.0481109	4.68716e-27
6	ATP6V1G2	Heart_Left_Ventricle	ENSG00000213760.10	31545655	0.452827	0.079469	1.21114e-08	1.25316e-09	20	rs2239705	A	G	0.181751	0.00772006	1.49332e-122	0.40137	0.0683443	4.28592e-09
6	ATP6V1G2	Lung	ENSG00000213760.10	31545655	0.364745	0.0413621	1.16176e-18	2.63332e-08	20	rs2239705	A	G	0.181751	0.00772006	1.49332e-122	0.498296	0.0523931	1.8935e-21
6	ATP6V1G2	Nerve_Tibial	ENSG00000213760.10	31545655	0.249188	0.020714	2.47264e-33	5.56041e-10	20	rs2239705	A	G	0.181751	0.00772006	1.49332e-122	0.729372	0.0521166	1.67203e-44
6	ATP6V1G2	Ovary	ENSG00000213760.10	31545655	0.227394	0.0334024	9.9171e-12	0.00019327	20	rs2516483	C	G	0.181918	0.00783744	3.4898e-119	0.800014	0.112348	1.07261e-12
6	ATP6V1G2	Pancreas	ENSG00000213760.10	31545655	0.324463	0.0517996	3.75655e-10	0.00250442	20	rs2239705	A	G	0.181751	0.00772006	1.49332e-122	0.560159	0.0862043	8.13744e-11
6	ATP6V1G2	Pituitary	ENSG00000213760.10	31545655	0.20196	0.0186915	3.26163e-27	2.43251e-08	20	rs2239705	A	G	0.181751	0.00772006	1.49332e-122	0.899934	0.0739992	4.98925e-34
6	ATP6V1G2	Prostate	ENSG00000213760.10	31545655	0.283874	0.0404111	2.14583e-12	5.66368e-05	20	rs2239705	A	G	0.181751	0.00772006	1.49332e-122	0.640252	0.0869916	1.84009e-13
6	ATP6V1G2	Skin_Not_Sun_Exposed_Suprapubic	ENSG00000213760.10	31545655	0.272981	0.0310813	1.59473e-18	6.01892e-05	20	rs2239705	A	G	0.181751	0.00772006	1.49332e-122	0.665802	0.0703349	2.90299e-21
6	ATP6V1G2	Skin_Sun_Exposed_Lower_leg	ENSG00000213760.10	31545655	0.300916	0.033697	4.25881e-19	4.08175e-05	20	rs2239705	A	G	0.181751	0.00772006	1.49332e-122	0.603993	0.0625816	4.8543e-22
6	ATP6V1G2	Spleen	ENSG00000213760.10	31545655	-0.0258836	0.0117412	0.0274886	3.87943e-09	20	rs2523502	T	A	-0.0154639	0.00666968	0.0204198	0.597439	0.0839439	1.10207e-12
6	ATP6V1G2	Stomach	ENSG00000213760.10	31545655	0.55612	0.0910553	1.01209e-09	6.12019e-10	20	rs2239705	A	G	0.181751	0.00772006	1.49332e-122	0.32682	0.0516793	2.54878e-10
6	ATP6V1G2	Testis	ENSG00000213760.10	31545655	0.342226	0.0442702	1.07216e-14	0.00572197	20	rs2239705	A	G	0.181751	0.00772006	1.49332e-122	0.531085	0.0648917	2.74183e-16
6	ATP6V1G2	Thyroid	ENSG00000213760.10	31545655	0.268376	0.0200014	4.75091e-41	7.36171e-10	20	rs2239705	A	G	0.181751	0.00772006	1.49332e-122	0.677225	0.0414721	6.07143e-60
6	ATP6V1G2	Uterus	ENSG00000213760.10	31545655	0.199628	0.0313509	1.92069e-10	3.59539e-05	20	rs2239705	A	G	0.181751	0.00772006	1.49332e-122	0.910447	0.137653	3.73906e-11
6	ATP6V1G2	Whole_Blood	ENSG00000213760.10	31545655	0.468944	0.0672579	3.11732e-12	4.87635e-14	20	rs2239705	A	G	0.181751	0.00772006	1.49332e-122	0.387575	0.0530939	2.88184e-13
6	PRRC2A	Lung	ENSG00000204469.12	31629246	0.825186	0.141169	5.05415e-09	4.20017e-10	20	rs3993747	G	A	0.101153	0.00561666	1.64253e-72	0.122582	0.0198354	6.41187e-10
6	PRRC2A	Muscle_Skeletal	ENSG00000204469.12	31629246	0.631041	0.112388	1.9671e-08	8.22393e-06	20	rs7765613	A	G	0.0985428	0.00562424	9.89074e-69	0.156159	0.0263449	3.07618e-09
6	PRRC2A	Nerve_Tibial	ENSG00000204469.12	31629246	-1.97986	0.346305	1.0835e-08	0.0100741	14	rs9469040	T	G	0.495892	0.0196049	3.69387e-141	-0.250468	0.0426765	4.38458e-09
6	PRRC2A	Testis	ENSG00000204469.12	31629246	-0.602363	0.0797716	4.31631e-14	2.77058e-15	20	rs4569	T	C	0.125286	0.00613195	8.75535e-93	-0.207991	0.0255943	4.4207e-16
6	PRRC2A	Whole_Blood	ENSG00000204469.12	31629246	0.789579	0.0897581	1.40849e-18	3.86711e-13	20	rs2260000	G	A	0.0990945	0.00562161	1.51722e-69	0.125503	0.0123635	3.27677e-24
6	APOM	Adrenal_Gland	ENSG00000204444.10	31656840	0.769229	0.134664	1.11521e-08	0.000171346	20	rs8192589	T	G	-0.478241	0.00788944	0	-0.621715	0.108355	9.59496e-09
6	APOM	Muscle_Skeletal	ENSG00000204444.10	31656840	1.75921	0.209309	4.28424e-17	0.131728	20	rs3130623	T	C	-0.498826	0.00662238	0	-0.283551	0.0335259	2.72791e-17
6	APOM	Testis	ENSG00000204444.10	31656840	1.86399	0.301919	6.66661e-10	0.017345	20	rs9267549	A	G	-0.593215	0.00833311	0	-0.31825	0.0513542	5.74934e-10
6	CLIC1	Esophagus_Mucosa	ENSG00000213719.8	31735190	1.82396	0.315485	7.40562e-09	0.151397	20	rs805260	G	C	0.277791	0.0073975	0	0.152301	0.0260289	4.87981e-09
6	CLIC1	Testis	ENSG00000213719.8	31735190	-0.0117361	0.020556	0.568044	5.25114e-07	20	rs3131382	C	T	0.00587545	0.0102464	0.566362	-0.50063	0.0814889	8.07048e-10
6	NELFE	Adipose_Subcutaneous	ENSG00000204356.13	31955583	-0.689238	0.0807549	1.40232e-17	9.85147e-06	20	rs438999	G	A	0.255947	0.0102957	2.03145e-136	-0.371348	0.0408645	1.01533e-19
6	NELFE	Artery_Aorta	ENSG00000204356.13	31955583	-1.28792	0.217219	3.04533e-09	3.97731e-08	20	rs391165	A	G	0.266641	0.00863081	1.43526e-209	-0.207032	0.0342686	1.52744e-09
6	NELFE	Artery_Tibial	ENSG00000204356.13	31955583	-0.841123	0.0902292	1.14094e-20	5.29016e-10	20	rs438999	G	A	0.255947	0.0102957	2.03145e-136	-0.304292	0.0302602	8.65716e-24
6	NELFE	Breast_Mammary_Tissue	ENSG00000204356.13	31955583	-0.959512	0.153488	4.06873e-10	0.0123368	20	rs438999	G	A	0.255947	0.0102957	2.03145e-136	-0.266747	0.041299	1.05453e-10
6	NELFE	Cells_Cultured_fibroblasts	ENSG00000204356.13	31955583	-1.50243	0.258539	6.20075e-09	7.13096e-09	20	rs438999	G	A	0.255947	0.0102957	2.03145e-136	-0.170355	0.0285025	2.27496e-09
6	NELFE	Colon_Sigmoid	ENSG00000204356.13	31955583	-0.598218	0.0989476	1.48663e-09	0.00548734	19	rs7772063	A	T	0.255865	0.0103068	4.8264e-136	-0.427712	0.0686152	4.56155e-10
6	NELFE	Colon_Transverse	ENSG00000204356.13	31955583	-0.847797	0.152393	2.64835e-08	8.38151e-08	20	rs497239	C	T	0.255315	0.0103077	1.92134e-135	-0.301151	0.0527494	1.13584e-08
6	NELFE	Esophagus_Muscularis	ENSG00000204356.13	31955583	-0.878864	0.138542	2.24352e-10	2.67167e-07	13	rs547154	T	G	0.255963	0.0103048	3.37639e-136	-0.291243	0.0443883	5.33568e-11
6	NELFE	Muscle_Skeletal	ENSG00000204356.13	31955583	-1.23119	0.155817	2.75516e-15	3.00027e-06	20	rs403569	A	G	0.256623	0.0103145	1.23336e-136	-0.208435	0.0250134	7.88677e-17
6	NELFE	Nerve_Tibial	ENSG00000204356.13	31955583	-0.701245	0.0722988	3.03659e-22	2.35325e-07	20	rs497239	C	T	0.255315	0.0103077	1.92134e-135	-0.364088	0.03454	5.58695e-26
6	NELFE	Skin_Not_Sun_Exposed_Suprapubic	ENSG00000204356.13	31955583	-0.787896	0.102807	1.80496e-14	5.94226e-05	20	rs547154	T	G	0.255963	0.0103048	3.37639e-136	-0.324869	0.0403219	7.82619e-16
6	NELFE	Skin_Sun_Exposed_Lower_leg	ENSG00000204356.13	31955583	-0.573836	0.0562306	1.88222e-24	3.08023e-13	20	rs7772063	A	T	0.255865	0.0103068	4.8264e-136	-0.445885	0.0398301	4.32974e-29
6	NELFE	Testis	ENSG00000204356.13	31955583	-1.18583	0.199371	2.71721e-09	0.000721579	20	rs145812092	A	G	0.583653	0.0221049	1.23861e-153	-0.492191	0.0806245	1.02971e-09
6	NELFE	Thyroid	ENSG00000204356.13	31955583	0.891234	0.158246	1.78189e-08	1.38404e-11	20	rs2734335	A	G	0.113643	0.00540525	3.9063e-98	0.127512	0.0218134	5.04811e-09
6	NELFE	Whole_Blood	ENSG00000204356.13	31955583	-1.65417	0.285198	6.62854e-09	5.08583e-06	20	rs7772063	A	T	0.255865	0.0103068	4.8264e-136	-0.154679	0.0259304	2.44378e-09
6	SKIV2L	Adipose_Subcutaneous	ENSG00000204351.11	31964433	0.299838	0.018213	6.78298e-61	5.81484e-07	20	rs377370	G	A	0.267833	0.00865972	4.9298e-210	0.89326	0.0459339	3.11096e-84
6	SKIV2L	Adipose_Visceral_Omentum	ENSG00000204351.11	31964433	0.363311	0.0304697	8.91134e-33	4.08769e-06	20	rs377370	G	A	0.267833	0.00865972	4.9298e-210	0.737201	0.0570475	3.35665e-38
6	SKIV2L	Adrenal_Gland	ENSG00000204351.11	31964433	0.528354	0.0786498	1.84492e-11	1.30367e-08	20	rs377370	G	A	0.267833	0.00865972	4.9298e-210	0.50692	0.0736578	5.89773e-12
6	SKIV2L	Artery_Aorta	ENSG00000204351.11	31964433	0.262355	0.0163985	1.3037e-57	4.35935e-07	20	rs377370	G	A	0.267833	0.00865972	4.9298e-210	1.02088	0.0546096	5.52533e-78
6	SKIV2L	Artery_Coronary	ENSG00000204351.11	31964433	0.292005	0.027256	8.80337e-27	0.00579278	20	rs377370	G	A	0.267833	0.00865972	4.9298e-210	0.91722	0.0803136	3.30402e-30
6	SKIV2L	Artery_Tibial	ENSG00000204351.11	31964433	0.275259	0.0146076	3.3171e-79	3.89995e-10	20	rs377370	G	A	0.267833	0.00865972	4.9298e-210	0.97302	0.0409463	8.00471e-125
6	SKIV2L	Brain_Amygdala	ENSG00000204351.11	31964433	0.370326	0.0646649	1.02312e-08	0.0140944	11	rs389512	C	G	0.267155	0.00863325	2.98014e-210	0.721405	0.123793	5.62589e-09
6	SKIV2L	Brain_Anterior_cingulate_cortex_BA24	ENSG00000204351.11	31964433	0.348276	0.0454519	1.82316e-14	0.00348044	20	rs377370	G	A	0.267833	0.00865972	4.9298e-210	0.769025	0.097233	2.59269e-15
6	SKIV2L	Brain_Caudate_basal_ganglia	ENSG00000204351.11	31964433	0.321667	0.032388	3.03041e-23	2.8378e-07	20	rs387608	A	G	0.267719	0.00865954	7.26537e-210	0.832285	0.079359	9.8507e-26
6	SKIV2L	Brain_Cerebellar_Hemisphere	ENSG00000204351.11	31964433	0.370026	0.041426	4.17539e-19	1.45402e-05	20	rs389512	C	G	0.267155	0.00863325	2.98014e-210	0.72199	0.0773893	1.06547e-20
6	SKIV2L	Brain_Cerebellum	ENSG00000204351.11	31964433	0.28934	0.0240915	3.14652e-33	7.91839e-06	20	rs377370	G	A	0.267833	0.00865972	4.9298e-210	0.92567	0.0710263	7.9654e-39
6	SKIV2L	Brain_Cortex	ENSG00000204351.11	31964433	0.297845	0.0271378	5.02516e-28	7.14335e-05	20	rs377370	G	A	0.267833	0.00865972	4.9298e-210	0.899237	0.0766008	8.01769e-32
6	SKIV2L	Brain_Frontal_Cortex_BA9	ENSG00000204351.11	31964433	0.413786	0.0479428	6.09122e-18	3.90295e-05	20	rs377370	G	A	0.267833	0.00865972	4.9298e-210	0.647274	0.0720164	2.52072e-19
6	SKIV2L	Brain_Hippocampus	ENSG00000204351.11	31964433	0.415148	0.0507681	2.90209e-16	2.30153e-08	20	rs389512	C	G	0.267155	0.00863325	2.98014e-210	0.643518	0.075898	2.27684e-17
6	SKIV2L	Brain_Hypothalamus	ENSG00000204351.11	31964433	0.354868	0.0417652	1.95009e-17	2.13729e-11	20	rs389512	C	G	0.267155	0.00863325	2.98014e-210	0.75283	0.0851969	9.88963e-19
6	SKIV2L	Brain_Nucleus_accumbens_basal_ganglia	ENSG00000204351.11	31964433	0.442786	0.0520204	1.71311e-17	0.00132013	20	rs377370	G	A	0.267833	0.00865972	4.9298e-210	0.604882	0.0683201	8.47073e-19
6	SKIV2L	Brain_Putamen_basal_ganglia	ENSG00000204351.11	31964433	0.387049	0.0440805	1.62748e-18	0.000194649	20	rs377370	G	A	0.267833	0.00865972	4.9298e-210	0.691987	0.0755669	5.32239e-20
6	SKIV2L	Brain_Spinal_cord_cervical_c-1	ENSG00000204351.11	31964433	0.351215	0.050382	3.14611e-12	0.000202876	20	rs389512	C	G	0.267155	0.00863325	2.98014e-210	0.76066	0.106312	8.3703e-13
6	SKIV2L	Breast_Mammary_Tissue	ENSG00000204351.11	31964433	0.358259	0.0251454	4.64766e-46	1.60765e-06	20	rs377370	G	A	0.267833	0.00865972	4.9298e-210	0.747596	0.0465732	5.52784e-58
6	SKIV2L	Cells_Cultured_fibroblasts	ENSG00000204351.11	31964433	0.569718	0.0483625	4.93999e-32	7.34333e-08	20	rs377370	G	A	0.267833	0.00865972	4.9298e-210	0.470115	0.0368993	3.52164e-37
6	SKIV2L	Cells_EBV-transformed_lymphocytes	ENSG00000204351.11	31964433	0.345988	0.0447585	1.07447e-14	0.000736671	20	rs389512	C	G	0.267155	0.00863325	2.98014e-210	0.77215	0.0967217	1.42574e-15
6	SKIV2L	Colon_Sigmoid	ENSG00000204351.11	31964433	0.279296	0.0197331	1.77209e-45	5.3416e-07	20	rs377370	G	A	0.267833	0.00865972	4.9298e-210	0.958956	0.0602423	4.73003e-57
6	SKIV2L	Colon_Transverse	ENSG00000204351.11	31964433	0.307372	0.0202427	4.49271e-52	1.007e-06	20	rs377370	G	A	0.267833	0.00865972	4.9298e-210	0.871365	0.049994	4.93591e-68
6	SKIV2L	Esophagus_Gastroesophageal_Junction	ENSG00000204351.11	31964433	0.254754	0.0167717	4.1485e-52	2.85941e-05	20	rs377370	G	A	0.267833	0.00865972	4.9298e-210	1.05134	0.0602926	4.29854e-68
6	SKIV2L	Esophagus_Mucosa	ENSG00000204351.11	31964433	0.407886	0.0322096	9.4205e-37	8.45818e-10	20	rs389512	C	G	0.267155	0.00863325	2.98014e-210	0.654975	0.0471924	8.51161e-44
6	SKIV2L	Esophagus_Muscularis	ENSG00000204351.11	31964433	0.268852	0.0151368	1.40632e-70	2.64379e-09	20	rs377370	G	A	0.267833	0.00865972	4.9298e-210	0.996211	0.0459177	2.25781e-104
6	SKIV2L	Heart_Atrial_Appendage	ENSG00000204351.11	31964433	0.289925	0.0217559	1.62894e-40	1.3861e-07	20	rs377370	G	A	0.267833	0.00865972	4.9298e-210	0.923801	0.062557	2.37925e-49
6	SKIV2L	Heart_Left_Ventricle	ENSG00000204351.11	31964433	0.427571	0.0404596	4.20052e-26	0.00017989	20	rs377370	G	A	0.267833	0.00865972	4.9298e-210	0.626406	0.0557073	2.46201e-29
6	SKIV2L	Lung	ENSG00000204351.11	31964433	0.351019	0.0227122	6.97078e-54	5.54496e-08	20	rs377370	G	A	0.267833	0.00865972	4.9298e-210	0.763015	0.042764	3.30751e-71
6	SKIV2L	Minor_Salivary_Gland	ENSG00000204351.11	31964433	0.366186	0.0463026	2.60411e-15	0.0123639	20	rs377370	G	A	0.267833	0.00865972	4.9298e-210	0.731412	0.0894092	2.82657e-16
6	SKIV2L	Muscle_Skeletal	ENSG00000204351.11	31964433	0.758175	0.0723146	1.01894e-25	9.43791e-06	20	rs387608	A	G	0.267719	0.00865954	7.26537e-210	0.35311	0.0316838	7.58965e-29
6	SKIV2L	Nerve_Tibial	ENSG00000204351.11	31964433	0.300246	0.0176578	7.72267e-65	2.17745e-07	20	rs377370	G	A	0.267833	0.00865972	4.9298e-210	0.892045	0.0438225	4.11779e-92
6	SKIV2L	Ovary	ENSG00000204351.11	31964433	0.534051	0.0905268	3.6489e-09	0.0977588	20	rs391165	A	G	0.266641	0.00863081	1.43526e-209	0.49928	0.0830754	1.85568e-09
6	SKIV2L	Pancreas	ENSG00000204351.11	31964433	0.290187	0.0211001	4.89179e-43	3.4646e-07	20	rs377370	G	A	0.267833	0.00865972	4.9298e-210	0.922966	0.0601107	3.30739e-53
6	SKIV2L	Pituitary	ENSG00000204351.11	31964433	0.339154	0.0311039	1.10405e-27	6.01042e-05	20	rs389512	C	G	0.267155	0.00863325	2.98014e-210	0.78771	0.0676077	2.26273e-31
6	SKIV2L	Prostate	ENSG00000204351.11	31964433	0.379585	0.0434296	2.3264e-18	0.000189214	20	rs389512	C	G	0.267155	0.00863325	2.98014e-210	0.703808	0.0772464	8.14722e-20
6	SKIV2L	Skin_Not_Sun_Exposed_Suprapubic	ENSG00000204351.11	31964433	0.360541	0.0241551	2.22903e-50	7.21388e-13	20	rs377370	G	A	0.267833	0.00865972	4.9298e-210	0.742864	0.0435901	4.00654e-65
6	SKIV2L	Skin_Sun_Exposed_Lower_leg	ENSG00000204351.11	31964433	0.460075	0.0340185	1.12484e-41	1.15036e-08	20	rs377370	G	A	0.267833	0.00865972	4.9298e-210	0.582151	0.0387116	4.12851e-51
6	SKIV2L	Small_Intestine_Terminal_Ileum	ENSG00000204351.11	31964433	0.320913	0.0341692	5.89374e-21	4.85445e-17	20	rs387608	A	G	0.267719	0.00865954	7.26537e-210	0.834241	0.0846279	6.34502e-23
6	SKIV2L	Spleen	ENSG00000204351.11	31964433	0.273008	0.0243553	3.66813e-29	0.000867954	20	rs389512	C	G	0.267155	0.00863325	2.98014e-210	0.978562	0.0813698	2.59104e-33
6	SKIV2L	Stomach	ENSG00000204351.11	31964433	0.297561	0.0229201	1.53742e-38	0.000180697	20	rs377370	G	A	0.267833	0.00865972	4.9298e-210	0.900094	0.0629275	2.07604e-46
6	SKIV2L	Testis	ENSG00000204351.11	31964433	0.546121	0.0467963	1.81056e-31	1.03013e-05	20	rs377370	G	A	0.267833	0.00865972	4.9298e-210	0.490428	0.0389177	2.06685e-36
6	SKIV2L	Thyroid	ENSG00000204351.11	31964433	0.376562	0.0235102	9.72569e-58	1.83174e-07	20	rs377370	G	A	0.267833	0.00865972	4.9298e-210	0.711259	0.037988	3.20019e-78
6	SKIV2L	Uterus	ENSG00000204351.11	31964433	0.372197	0.066392	2.06996e-08	0.00174769	18	rs377370	G	A	0.267833	0.00865972	4.9298e-210	0.7196	0.126235	1.19474e-08
6	SKIV2L	Vagina	ENSG00000204351.11	31964433	0.281207	0.0450611	4.35984e-10	0.0459688	20	rs391165	A	G	0.266641	0.00863081	1.43526e-209	0.948203	0.14881	1.86676e-10
6	SKIV2L	Whole_Blood	ENSG00000204351.11	31964433	0.60022	0.0411171	2.89982e-48	1.65757e-07	20	rs377370	G	A	0.267833	0.00865972	4.9298e-210	0.446225	0.0269489	1.39727e-61
6	DXO	Adipose_Subcutaneous	ENSG00000204348.9	31971051	-0.427841	0.0598131	8.49205e-13	0.000134565	20	rs11553430	T	C	0.268119	0.0170335	7.95456e-56	-0.626679	0.0780426	9.75013e-16
6	DXO	Artery_Aorta	ENSG00000204348.9	31971051	-0.341979	0.0565246	1.44752e-09	0.00964729	12	rs45531831	T	C	0.261708	0.0168304	1.59706e-54	-0.765274	0.116522	5.11294e-11
6	DXO	Artery_Tibial	ENSG00000204348.9	31971051	-0.40559	0.0572775	1.42969e-12	1.87273e-05	20	rs45531831	T	C	0.261708	0.0168304	1.59706e-54	-0.645252	0.0811258	1.80995e-15
6	DXO	Brain_Nucleus_accumbens_basal_ganglia	ENSG00000204348.9	31971051	-0.272517	0.043529	3.83536e-10	0.00272755	20	rs116298992	T	C	0.26977	0.017098	4.42098e-56	-0.98992	0.145139	9.07245e-12
6	DXO	Breast_Mammary_Tissue	ENSG00000204348.9	31971051	-0.460128	0.0751843	9.35714e-10	0.000926999	20	rs45531831	T	C	0.261708	0.0168304	1.59706e-54	-0.568772	0.0854358	2.78892e-11
6	DXO	Cells_Cultured_fibroblasts	ENSG00000204348.9	31971051	-0.222527	0.0268497	1.15274e-16	8.43021e-07	20	rs45451301	C	T	0.269547	0.0169241	4.12963e-57	-1.2113	0.124806	2.85713e-22
6	DXO	Cells_EBV-transformed_lymphocytes	ENSG00000204348.9	31971051	-0.160689	0.030441	1.30103e-07	0.00168289	15	rs45531831	T	C	0.261708	0.0168304	1.59706e-54	-1.62866	0.290212	2.00045e-08
6	DXO	Colon_Sigmoid	ENSG00000204348.9	31971051	-0.441376	0.0809821	5.02877e-08	0.0139502	15	rs45531831	T	C	0.261708	0.0168304	1.59706e-54	-0.592937	0.101888	5.90318e-09
6	DXO	Colon_Transverse	ENSG00000204348.9	31971051	-0.381131	0.0590468	1.08419e-10	0.000164243	20	rs11553430	T	C	0.268119	0.0170335	7.95456e-56	-0.703483	0.0994026	1.47191e-12
6	DXO	Esophagus_Gastroesophageal_Junction	ENSG00000204348.9	31971051	-0.356662	0.0591333	1.62454e-09	0.0015264	12	rs45531831	T	C	0.261708	0.0168304	1.59706e-54	-0.733771	0.112132	5.99677e-11
6	DXO	Esophagus_Mucosa	ENSG00000204348.9	31971051	-0.402411	0.0611972	4.84438e-11	2.93931e-05	20	rs45531831	T	C	0.261708	0.0168304	1.59706e-54	-0.65035	0.0896245	3.97559e-13
6	DXO	Esophagus_Muscularis	ENSG00000204348.9	31971051	-0.376677	0.0478763	3.61203e-15	9.23956e-07	20	rs45531831	T	C	0.261708	0.0168304	1.59706e-54	-0.694781	0.0761701	7.41303e-20
6	DXO	Heart_Atrial_Appendage	ENSG00000204348.9	31971051	-0.33915	0.0574153	3.48478e-09	0.000686288	20	rs45531831	T	C	0.261708	0.0168304	1.59706e-54	-0.771659	0.120843	1.70678e-10
6	DXO	Heart_Left_Ventricle	ENSG00000204348.9	31971051	-0.371089	0.064802	1.02523e-08	0.00277923	15	rs45531831	T	C	0.261708	0.0168304	1.59706e-54	-0.705244	0.114499	7.30252e-10
6	DXO	Liver	ENSG00000204348.9	31971051	0.240185	0.0405106	3.04905e-09	1.13776e-10	20	rs12524149	A	C	0.0859102	0.00569647	2.14984e-51	0.357684	0.055471	1.13243e-10
6	DXO	Lung	ENSG00000204348.9	31971051	-0.323082	0.045395	1.1019e-12	0.000380969	20	rs116298992	T	C	0.26977	0.017098	4.42098e-56	-0.834988	0.104707	1.52937e-15
6	DXO	Muscle_Skeletal	ENSG00000204348.9	31971051	-0.279745	0.0325056	7.5609e-18	2.75442e-06	20	rs45531831	T	C	0.261708	0.0168304	1.59706e-54	-0.935522	0.0905381	5.00175e-25
6	DXO	Nerve_Tibial	ENSG00000204348.9	31971051	-0.454357	0.0538559	3.26914e-17	9.91222e-05	20	rs143209442	T	C	0.264068	0.014537	9.72253e-74	-0.581191	0.0610095	1.63075e-21
6	DXO	Pancreas	ENSG00000204348.9	31971051	-0.316124	0.0560027	1.65376e-08	4.79342e-05	19	rs45531831	T	C	0.261708	0.0168304	1.59706e-54	-0.827866	0.136655	1.37773e-09
6	DXO	Pituitary	ENSG00000204348.9	31971051	-0.345839	0.0580579	2.57241e-09	0.0200759	20	rs114820183	C	G	0.242641	0.0145753	3.16179e-62	-0.701601	0.109983	1.78072e-10
6	DXO	Prostate	ENSG00000204348.9	31971051	-0.333932	0.0631224	1.22167e-07	0.000775777	20	rs45531831	T	C	0.261708	0.0168304	1.59706e-54	-0.783717	0.139307	1.84636e-08
6	DXO	Skin_Not_Sun_Exposed_Suprapubic	ENSG00000204348.9	31971051	-0.389383	0.0576049	1.38426e-11	0.000529871	20	rs45451301	C	T	0.269547	0.0169241	4.12963e-57	-0.692242	0.0927287	8.31461e-14
6	DXO	Skin_Sun_Exposed_Lower_leg	ENSG00000204348.9	31971051	-0.407392	0.0583718	2.96738e-12	2.08649e-05	20	rs116298992	T	C	0.26977	0.017098	4.42098e-56	-0.662188	0.0850921	7.13791e-15
6	DXO	Stomach	ENSG00000204348.9	31971051	-0.22476	0.035797	3.41357e-10	0.000383624	14	rs45531831	T	C	0.261708	0.0168304	1.59706e-54	-1.16439	0.16966	6.73875e-12
6	DXO	Testis	ENSG00000204348.9	31971051	-0.289543	0.0397833	3.3876e-13	4.80605e-06	20	rs45531831	T	C	0.261708	0.0168304	1.59706e-54	-0.903865	0.109748	1.78332e-16
6	DXO	Thyroid	ENSG00000204348.9	31971051	-0.47124	0.0607554	8.74036e-15	6.84663e-05	20	rs45531831	T	C	0.261708	0.0168304	1.59706e-54	-0.55536	0.0620571	3.58126e-19
6	STK19	Adipose_Subcutaneous	ENSG00000204344.14	31976308	-0.246438	0.0407338	1.44876e-09	1.65343e-06	20	rs13196409	A	G	0.175965	0.0192448	6.04427e-20	-0.714033	0.088493	7.09886e-16
6	STK19	Adipose_Visceral_Omentum	ENSG00000204344.14	31976308	-0.26269	0.0505743	2.0566e-07	6.4712e-06	20	rs144424871	A	G	0.218756	0.0202105	2.65285e-27	-0.832752	0.140659	3.21217e-09
6	STK19	Artery_Aorta	ENSG00000204344.14	31976308	0.133694	0.0247383	6.50482e-08	2.58754e-17	20	rs9267536	C	A	-0.109358	0.0151003	4.41691e-13	-0.817972	0.100754	4.71843e-16
6	STK19	Artery_Tibial	ENSG00000204344.14	31976308	-0.265549	0.0429068	6.05637e-10	5.44138e-12	20	rs8192588	A	G	0.214273	0.0206789	3.69553e-25	-0.806907	0.104568	1.1949e-14
6	STK19	Brain_Cerebellum	ENSG00000204344.14	31976308	0.426084	0.0738379	7.902e-09	0.0156642	8	rs377370	G	A	0.267833	0.00865972	4.9298e-210	0.628592	0.107019	4.26241e-09
6	STK19	Brain_Spinal_cord_cervical_c-1	ENSG00000204344.14	31976308	-0.0938344	0.0213982	1.15908e-05	0.000309121	20	rs116399318	C	T	0.123684	0.0175453	1.79628e-12	-1.31811	0.235349	2.13546e-08
6	STK19	Breast_Mammary_Tissue	ENSG00000204344.14	31976308	-0.225819	0.0436504	2.29938e-07	3.51887e-06	20	rs13196409	A	G	0.175965	0.0192448	6.04427e-20	-0.779231	0.124197	3.51499e-10
6	STK19	Cells_Cultured_fibroblasts	ENSG00000204344.14	31976308	-0.208545	0.0317144	4.84237e-11	9.0459e-08	20	rs12193582	A	G	0.180906	0.019298	6.96046e-21	-0.867469	0.0940211	2.80076e-20
6	STK19	Colon_Transverse	ENSG00000204344.14	31976308	-0.227865	0.0409112	2.55126e-08	1.30801e-05	20	rs35009002	C	A	0.179611	0.0192776	1.19552e-20	-0.788235	0.11345	3.70846e-12
6	STK19	Esophagus_Gastroesophageal_Junction	ENSG00000204344.14	31976308	-0.172738	0.0315093	4.20229e-08	0.000141031	20	rs13196409	A	G	0.175965	0.0192448	6.04427e-20	-1.01868	0.148715	7.39132e-12
6	STK19	Esophagus_Mucosa	ENSG00000204344.14	31976308	-0.202117	0.0319943	2.66191e-10	4.5379e-11	20	rs12194905	T	C	0.174063	0.0192316	1.41817e-19	-0.861198	0.0976246	1.12914e-18
6	STK19	Esophagus_Muscularis	ENSG00000204344.14	31976308	-0.209071	0.033568	4.71568e-10	1.79635e-08	20	rs13196409	A	G	0.175965	0.0192448	6.04427e-20	-0.841651	0.0989348	1.78289e-17
6	STK19	Heart_Left_Ventricle	ENSG00000204344.14	31976308	-0.286761	0.0585439	9.67065e-07	0.00104956	20	rs17201431	C	T	0.175676	0.0192283	6.45985e-20	-0.612621	0.105576	6.52802e-09
6	STK19	Lung	ENSG00000204344.14	31976308	-0.18497	0.0295971	4.11503e-10	3.56533e-09	20	rs13196409	A	G	0.175965	0.0192448	6.04427e-20	-0.951317	0.111113	1.11222e-17
6	STK19	Nerve_Tibial	ENSG00000204344.14	31976308	-0.169067	0.0250526	1.49395e-11	3.80743e-13	20	rs13196409	A	G	0.175965	0.0192448	6.04427e-20	-1.0408	0.104062	1.49753e-23
6	STK19	Pancreas	ENSG00000204344.14	31976308	-0.292879	0.0571316	2.95337e-07	0.0684749	20	rs6935575	T	C	0.210017	0.0199618	6.91812e-26	-0.717077	0.122151	4.34686e-09
6	STK19	Prostate	ENSG00000204344.14	31976308	-0.238381	0.0446468	9.3324e-08	7.14224e-05	20	rs35152141	T	A	0.222541	0.0196465	9.61707e-30	-0.933551	0.154204	1.41284e-09
6	STK19	Skin_Not_Sun_Exposed_Suprapubic	ENSG00000204344.14	31976308	-0.239416	0.0401232	2.41619e-09	1.403e-06	20	rs13196409	A	G	0.175965	0.0192448	6.04427e-20	-0.734975	0.0933287	3.40403e-15
6	STK19	Skin_Sun_Exposed_Lower_leg	ENSG00000204344.14	31976308	-0.241589	0.0338649	9.75662e-13	4.73267e-11	20	rs13196409	A	G	0.175965	0.0192448	6.04427e-20	-0.728366	0.0638644	3.9528e-30
6	STK19	Stomach	ENSG00000204344.14	31976308	-0.204393	0.0434689	2.57568e-06	5.8725e-05	20	rs13196409	A	G	0.175965	0.0192448	6.04427e-20	-0.860917	0.157029	4.19272e-08
6	STK19	Thyroid	ENSG00000204344.14	31976308	-0.224051	0.0288648	8.35274e-15	1.30683e-10	20	rs34191899	C	A	0.223505	0.0208064	6.45286e-27	-0.997561	0.0888412	2.95154e-29
6	STK19	Whole_Blood	ENSG00000204344.14	31976308	-0.326201	0.0536561	1.20576e-09	3.24191e-07	20	rs13196409	A	G	0.175965	0.0192448	6.04427e-20	-0.539437	0.0662763	3.97851e-16
6	C4A	Adipose_Subcutaneous	ENSG00000244731.7	31992352	0.614889	0.0489159	3.07376e-36	0.000136732	20	rs389884	G	A	-0.607892	0.00834347	0	-0.98862	0.0774676	2.68213e-37
6	C4A	Adipose_Visceral_Omentum	ENSG00000244731.7	31992352	0.900822	0.0845931	1.76488e-26	0.00814984	20	rs9267539	C	A	-0.592302	0.00832502	0	-0.657513	0.0610493	4.75993e-27
6	C4A	Adrenal_Gland	ENSG00000244731.7	31992352	0.711156	0.0873435	3.8863e-16	0.00582599	20	rs1270942	G	A	-0.60518	0.00833288	0	-0.850981	0.103858	2.53299e-16
6	C4A	Artery_Aorta	ENSG00000244731.7	31992352	0.610589	0.051088	6.36073e-33	4.07894e-05	20	rs3132941	C	G	-0.59712	0.00835539	0	-0.977941	0.080672	8.03412e-34
6	C4A	Artery_Coronary	ENSG00000244731.7	31992352	0.621984	0.102823	1.45686e-09	0.0188929	20	rs2395160	A	G	-0.566507	0.0084542	0	-0.910806	0.149955	1.24866e-09
6	C4A	Artery_Tibial	ENSG00000244731.7	31992352	0.762584	0.0700455	1.32981e-27	4.2281e-06	20	rs1270942	G	A	-0.60518	0.00833288	0	-0.793591	0.0720699	3.36719e-28
6	C4A	Brain_Amygdala	ENSG00000244731.7	31992352	0.704229	0.112377	3.68938e-10	0.104374	20	rs3129966	C	G	-0.567411	0.00844638	0	-0.80572	0.128012	3.09232e-10
6	C4A	Brain_Anterior_cingulate_cortex_BA24	ENSG00000244731.7	31992352	0.742564	0.128145	6.84297e-09	0.411024	20	rs3132941	C	G	-0.59712	0.00835539	0	-0.804133	0.138313	6.10421e-09
6	C4A	Brain_Caudate_basal_ganglia	ENSG00000244731.7	31992352	0.701652	0.0856894	2.64914e-16	0.0336128	20	rs1265905	G	A	-0.604875	0.00833699	0	-0.862073	0.104608	1.70828e-16
6	C4A	Brain_Cerebellar_Hemisphere	ENSG00000244731.7	31992352	0.442866	0.0515191	8.24349e-18	0.0779764	20	rs1265905	G	A	-0.604875	0.00833699	0	-1.36582	0.157768	4.838e-18
6	C4A	Brain_Cerebellum	ENSG00000244731.7	31992352	0.42991	0.04457	5.12447e-22	0.0147943	20	rs1265905	G	A	-0.604875	0.00833699	0	-1.40698	0.144571	2.19956e-22
6	C4A	Brain_Cortex	ENSG00000244731.7	31992352	0.731014	0.105112	3.53551e-12	3.41459e-05	20	rs1265905	G	A	-0.604875	0.00833699	0	-0.827446	0.11843	2.81272e-12
6	C4A	Brain_Frontal_Cortex_BA9	ENSG00000244731.7	31992352	0.746521	0.0983968	3.27804e-14	0.00338921	20	rs1265905	G	A	-0.604875	0.00833699	0	-0.810259	0.106212	2.37202e-14
6	C4A	Brain_Hippocampus	ENSG00000244731.7	31992352	0.682392	0.0997806	7.97879e-12	0.0188033	20	rs558702	A	G	-0.603735	0.00835965	0	-0.884733	0.128786	6.42923e-12
6	C4A	Brain_Hypothalamus	ENSG00000244731.7	31992352	0.785855	0.113501	4.39777e-12	0.194679	20	rs2647019	C	G	-0.543494	0.0080829	0	-0.691596	0.0993562	3.38414e-12
6	C4A	Brain_Nucleus_accumbens_basal_ganglia	ENSG00000244731.7	31992352	0.728225	0.120036	1.30557e-09	0.000303694	20	rs1265905	G	A	-0.604875	0.00833699	0	-0.830615	0.136434	1.14308e-09
6	C4A	Brain_Putamen_basal_ganglia	ENSG00000244731.7	31992352	0.757595	0.123532	8.63498e-10	0.158462	20	rs1265905	G	A	-0.604875	0.00833699	0	-0.798415	0.129722	7.51628e-10
6	C4A	Breast_Mammary_Tissue	ENSG00000244731.7	31992352	0.771447	0.0761197	3.87761e-24	2.70025e-05	20	rs1269852	C	G	-0.606746	0.00835936	0	-0.786504	0.0768452	1.38321e-24
6	C4A	Cells_Cultured_fibroblasts	ENSG00000244731.7	31992352	0.786125	0.0573732	9.88285e-43	1.52076e-06	20	rs1265905	G	A	-0.604875	0.00833699	0	-0.769439	0.0551449	3.01492e-44
6	C4A	Cells_EBV-transformed_lymphocytes	ENSG00000244731.7	31992352	0.411522	0.0518964	2.19699e-15	0.0892463	20	rs389884	G	A	-0.607892	0.00834347	0	-1.47718	0.185178	1.49843e-15
6	C4A	Colon_Sigmoid	ENSG00000244731.7	31992352	0.767523	0.0843516	9.10862e-20	0.0180338	20	rs515688	G	A	-0.60023	0.00835704	0	-0.782035	0.0852539	4.60007e-20
6	C4A	Colon_Transverse	ENSG00000244731.7	31992352	0.693791	0.0647698	8.97563e-27	0.000119582	20	rs1269852	C	G	-0.606746	0.00835936	0	-0.874537	0.0807496	2.47538e-27
6	C4A	Esophagus_Gastroesophageal_Junction	ENSG00000244731.7	31992352	0.622643	0.0566503	4.22274e-28	6.51206e-06	20	rs3129856	C	T	-0.56534	0.00844895	0	-0.907968	0.0814881	7.80477e-29
6	C4A	Esophagus_Mucosa	ENSG00000244731.7	31992352	0.597612	0.0455214	2.27078e-39	7.18569e-06	20	rs515688	G	A	-0.60023	0.00835704	0	-1.00438	0.0752168	1.13575e-40
6	C4A	Esophagus_Muscularis	ENSG00000244731.7	31992352	0.805915	0.0641429	3.31545e-36	9.42199e-05	20	rs1269852	C	G	-0.606746	0.00835936	0	-0.752866	0.0590162	2.85169e-37
6	C4A	Heart_Atrial_Appendage	ENSG00000244731.7	31992352	0.714885	0.0676393	4.14569e-26	0.000520384	20	rs1269852	C	G	-0.606746	0.00835936	0	-0.848732	0.0794474	1.22338e-26
6	C4A	Heart_Left_Ventricle	ENSG00000244731.7	31992352	0.71621	0.0643921	9.73432e-29	0.00101142	20	rs1269852	C	G	-0.606746	0.00835936	0	-0.847162	0.0752659	2.17378e-29
6	C4A	Kidney_Cortex	ENSG00000244731.7	31992352	0.583442	0.0866998	1.70303e-11	0.0508429	20	rs9275576	T	C	-0.539948	0.00811225	0	-0.925453	0.136818	1.34129e-11
6	C4A	Liver	ENSG00000244731.7	31992352	0.653642	0.0641763	2.31128e-24	0.0808026	20	rs7763411	T	C	-0.567321	0.00846294	0	-0.867939	0.0842272	6.70797e-25
6	C4A	Lung	ENSG00000244731.7	31992352	0.645951	0.0497637	1.58103e-38	1.03891e-05	20	rs1269852	C	G	-0.606746	0.00835936	0	-0.939306	0.071197	9.61982e-40
6	C4A	Muscle_Skeletal	ENSG00000244731.7	31992352	0.69119	0.0564782	1.94343e-34	1.12348e-06	20	rs3130297	T	C	-0.58073	0.00830221	0	-0.840189	0.0675942	1.79856e-35
6	C4A	Nerve_Tibial	ENSG00000244731.7	31992352	0.529989	0.0378223	1.30556e-44	8.62641e-07	20	rs389884	G	A	-0.607892	0.00834347	0	-1.14699	0.0803261	2.95108e-46
6	C4A	Ovary	ENSG00000244731.7	31992352	0.811232	0.128658	2.87615e-10	0.0558845	20	rs7763411	T	C	-0.567321	0.00846294	0	-0.699333	0.11042	2.39833e-10
6	C4A	Pancreas	ENSG00000244731.7	31992352	0.837895	0.0909233	3.10094e-20	0.00274618	20	rs389884	G	A	-0.607892	0.00834347	0	-0.725499	0.0780944	1.54259e-20
6	C4A	Pituitary	ENSG00000244731.7	31992352	0.662155	0.0770108	8.09708e-18	4.40954e-05	20	rs558702	A	G	-0.603735	0.00835965	0	-0.911773	0.105288	4.72595e-18
6	C4A	Prostate	ENSG00000244731.7	31992352	0.595014	0.0685425	3.92491e-18	0.000804489	20	rs3132941	C	G	-0.59712	0.00835539	0	-1.00354	0.114747	2.21622e-18
6	C4A	Skin_Not_Sun_Exposed_Suprapubic	ENSG00000244731.7	31992352	0.534587	0.0442505	1.33211e-33	0.000150072	20	rs1269852	C	G	-0.606746	0.00835936	0	-1.13498	0.0926376	1.64254e-34
6	C4A	Skin_Sun_Exposed_Lower_leg	ENSG00000244731.7	31992352	0.556494	0.0431744	5.16203e-38	5.75484e-07	20	rs389884	G	A	-0.607892	0.00834347	0	-1.09236	0.0834117	3.47073e-39
6	C4A	Small_Intestine_Terminal_Ileum	ENSG00000244731.7	31992352	0.706171	0.115899	1.10817e-09	0.142301	20	rs4392743	C	T	-0.571838	0.00838696	0	-0.809773	0.132371	9.50714e-10
6	C4A	Spleen	ENSG00000244731.7	31992352	0.396471	0.040107	4.82013e-23	5.06695e-05	20	rs4392743	C	T	-0.571838	0.00838696	0	-1.44232	0.144364	1.67074e-23
6	C4A	Stomach	ENSG00000244731.7	31992352	0.647978	0.0651184	2.50284e-23	0.00221483	20	rs515688	G	A	-0.60023	0.00835704	0	-0.926313	0.092192	9.40841e-24
6	C4A	Testis	ENSG00000244731.7	31992352	0.449945	0.0369238	3.70129e-34	7.85715e-05	20	rs9267544	A	C	-0.592829	0.0083318	0	-1.31756	0.106525	3.86922e-35
6	C4A	Thyroid	ENSG00000244731.7	31992352	0.6215	0.042795	8.69888e-48	3.77665e-08	20	rs1269852	C	G	-0.606746	0.00835936	0	-0.97626	0.0658636	1.04887e-49
6	C4A	Vagina	ENSG00000244731.7	31992352	0.632985	0.0938072	1.5018e-11	0.261993	20	rs389884	G	A	-0.607892	0.00834347	0	-0.960357	0.141711	1.22822e-11
6	C4A	Whole_Blood	ENSG00000244731.7	31992352	0.549657	0.0421557	7.36852e-39	5.24651e-07	20	rs3096690	C	G	-0.584461	0.00831403	0	-1.06332	0.0801359	3.50437e-40
6	CYP21A1P	Adipose_Subcutaneous	ENSG00000204338.8	32007044	0.268034	0.0220453	5.17986e-34	1.57877e-21	20	rs4711286	C	T	0.165921	0.0055438	8.23871e-197	0.61903	0.0465236	2.14381e-40
6	CYP21A1P	Adipose_Visceral_Omentum	ENSG00000204338.8	32007044	0.655415	0.072864	2.36123e-19	6.18249e-08	20	rs2856448	G	A	0.266566	0.00543602	0	0.406713	0.044448	5.67688e-20
6	CYP21A1P	Adrenal_Gland	ENSG00000204338.8	32007044	0.217168	0.0235673	3.11936e-20	1.46768e-15	20	rs17421133	A	T	0.121145	0.00578858	2.95559e-97	0.557841	0.0543537	1.0327e-24
6	CYP21A1P	Artery_Aorta	ENSG00000204338.8	32007044	0.219543	0.027757	2.58521e-15	2.76156e-14	20	rs41268896	A	G	0.121193	0.00576453	3.96213e-98	0.552024	0.0646655	1.38219e-17
6	CYP21A1P	Artery_Coronary	ENSG00000204338.8	32007044	0.324282	0.051035	2.0964e-10	4.03662e-06	20	rs4711286	C	T	0.165921	0.0055438	8.23871e-197	0.511657	0.0786881	7.90806e-11
6	CYP21A1P	Artery_Tibial	ENSG00000204338.8	32007044	0.321008	0.0292152	4.37759e-28	3.13786e-20	20	rs204883	A	G	0.165911	0.00553987	4.58764e-197	0.516843	0.043758	3.40831e-32
6	CYP21A1P	Brain_Amygdala	ENSG00000204338.8	32007044	0.548943	0.0785003	2.69307e-12	0.00264026	20	rs2854275	A	C	-0.545317	0.00802586	0	-0.993395	0.141304	2.06224e-12
6	CYP21A1P	Brain_Anterior_cingulate_cortex_BA24	ENSG00000204338.8	32007044	0.242852	0.0382574	2.18369e-10	1.53632e-06	20	rs4711286	C	T	0.165921	0.0055438	8.23871e-197	0.683219	0.105182	8.26949e-11
6	CYP21A1P	Brain_Caudate_basal_ganglia	ENSG00000204338.8	32007044	0.479959	0.0631584	2.97759e-14	3.76006e-06	20	rs3132090	A	G	-0.521845	0.00822173	0	-1.08727	0.142046	1.94293e-14
6	CYP21A1P	Brain_Cerebellar_Hemisphere	ENSG00000204338.8	32007044	0.207291	0.0262057	2.57062e-15	2.69919e-11	20	rs204883	A	G	0.165911	0.00553987	4.58764e-197	0.800376	0.0975901	2.37598e-16
6	CYP21A1P	Brain_Cerebellum	ENSG00000204338.8	32007044	0.4743	0.0566051	5.33296e-17	1.11884e-07	20	rs2854275	A	C	-0.545317	0.00802586	0	-1.14973	0.136166	3.07812e-17
6	CYP21A1P	Brain_Cortex	ENSG00000204338.8	32007044	0.148945	0.0184425	6.682e-16	2.65369e-13	20	rs6463	C	A	0.120346	0.00578925	5.58456e-96	0.80799	0.0921869	1.87288e-18
6	CYP21A1P	Brain_Frontal_Cortex_BA9	ENSG00000204338.8	32007044	0.443018	0.063164	2.31991e-12	0.00244046	20	rs1265888	A	G	-0.417976	0.00743961	0	-0.943475	0.133465	1.55981e-12
6	CYP21A1P	Brain_Hippocampus	ENSG00000204338.8	32007044	0.272109	0.0432495	3.14198e-10	3.17235e-06	20	rs4711286	C	T	0.165921	0.0055438	8.23871e-197	0.60976	0.0947508	1.23143e-10
6	CYP21A1P	Brain_Hypothalamus	ENSG00000204338.8	32007044	0.556487	0.0803707	4.39052e-12	7.55986e-07	20	rs2647019	C	G	-0.543494	0.0080829	0	-0.976651	0.140303	3.37843e-12
6	CYP21A1P	Brain_Nucleus_accumbens_basal_ganglia	ENSG00000204338.8	32007044	0.259164	0.0325639	1.73956e-15	3.41748e-11	20	rs4711286	C	T	0.165921	0.0055438	8.23871e-197	0.640216	0.0775467	1.50797e-16
6	CYP21A1P	Brain_Putamen_basal_ganglia	ENSG00000204338.8	32007044	0.573717	0.0906055	2.41961e-10	5.73925e-05	20	rs2854275	A	C	-0.545317	0.00802586	0	-0.950499	0.149456	2.02142e-10
6	CYP21A1P	Brain_Spinal_cord_cervical_c-1	ENSG00000204338.8	32007044	0.275765	0.0489935	1.81676e-08	0.00233072	20	rs4711286	C	T	0.165921	0.0055438	8.23871e-197	0.601676	0.104989	9.99231e-09
6	CYP21A1P	Brain_Substantia_nigra	ENSG00000204338.8	32007044	0.538331	0.092806	6.60733e-09	0.00613601	20	rs2647019	C	G	-0.543494	0.0080829	0	-1.00959	0.1734	5.80372e-09
6	CYP21A1P	Breast_Mammary_Tissue	ENSG00000204338.8	32007044	0.789338	0.0889718	7.19841e-19	0.00179676	20	rs1269852	C	G	-0.606746	0.00835936	0	-0.768677	0.0859932	3.93393e-19
6	CYP21A1P	Cells_Cultured_fibroblasts	ENSG00000204338.8	32007044	0.775658	0.125731	6.86481e-10	2.9368e-07	20	rs622871	G	A	0.245619	0.00587219	0	0.316659	0.0507679	4.44935e-10
6	CYP21A1P	Colon_Sigmoid	ENSG00000204338.8	32007044	0.338559	0.0377277	2.86617e-19	7.47504e-17	20	rs204883	A	G	0.165911	0.00553987	4.58764e-197	0.490051	0.0521003	5.15798e-21
6	CYP21A1P	Colon_Transverse	ENSG00000204338.8	32007044	0.900938	0.11363	2.21488e-15	0.000416855	20	rs1269852	C	G	-0.606746	0.00835936	0	-0.67346	0.0844314	1.50649e-15
6	CYP21A1P	Esophagus_Gastroesophageal_Junction	ENSG00000204338.8	32007044	0.580435	0.0688704	3.51831e-17	1.4534e-07	20	rs1150754	T	C	-0.414653	0.00744698	0	-0.714383	0.0837871	1.51279e-17
6	CYP21A1P	Esophagus_Mucosa	ENSG00000204338.8	32007044	0.300308	0.0306683	1.2168e-22	6.61497e-12	20	rs204883	A	G	0.165911	0.00553987	4.58764e-197	0.552469	0.0533185	3.70446e-25
6	CYP21A1P	Esophagus_Muscularis	ENSG00000204338.8	32007044	0.230356	0.0237534	3.08016e-22	5.10841e-22	20	rs6463	C	A	0.120346	0.00578925	5.58456e-96	0.522435	0.04765	5.69207e-28
6	CYP21A1P	Heart_Atrial_Appendage	ENSG00000204338.8	32007044	0.781341	0.0913753	1.22127e-17	1.0796e-05	20	rs9267539	C	A	-0.592302	0.00832502	0	-0.758058	0.0880098	7.0962e-18
6	CYP21A1P	Heart_Left_Ventricle	ENSG00000204338.8	32007044	0.789007	0.100578	4.33919e-15	1.11363e-07	20	rs9267549	A	G	-0.593215	0.00833311	0	-0.75185	0.0952578	2.95505e-15
6	CYP21A1P	Liver	ENSG00000204338.8	32007044	0.646584	0.0814478	2.04425e-15	0.180618	20	rs9275576	T	C	-0.539948	0.00811225	0	-0.835078	0.104441	1.28833e-15
6	CYP21A1P	Lung	ENSG00000204338.8	32007044	0.343289	0.0362749	2.97737e-21	1.49625e-11	20	rs4711286	C	T	0.165921	0.0055438	8.23871e-197	0.483328	0.0484524	1.95459e-23
6	CYP21A1P	Muscle_Skeletal	ENSG00000204338.8	32007044	0.433406	0.0516356	4.71626e-17	5.07215e-11	20	rs204883	A	G	0.165911	0.00553987	4.58764e-197	0.382807	0.0437794	2.24994e-18
6	CYP21A1P	Nerve_Tibial	ENSG00000204338.8	32007044	0.257214	0.0213593	2.13002e-33	1.34636e-29	20	rs204883	A	G	0.165911	0.00553987	4.58764e-197	0.645031	0.0490429	1.64891e-39
6	CYP21A1P	Pancreas	ENSG00000204338.8	32007044	0.668528	0.10513	2.02974e-10	0.00235822	20	rs2856448	G	A	0.266566	0.00543602	0	0.398736	0.062174	1.42471e-10
6	CYP21A1P	Pituitary	ENSG00000204338.8	32007044	0.277648	0.0359212	1.08079e-14	5.72463e-13	20	rs4711286	C	T	0.165921	0.0055438	8.23871e-197	0.597595	0.074692	1.23627e-15
6	CYP21A1P	Prostate	ENSG00000204338.8	32007044	0.627723	0.0983566	1.74665e-10	0.00337114	20	rs3132941	C	G	-0.59712	0.00835539	0	-0.951248	0.148454	1.4772e-10
6	CYP21A1P	Skin_Not_Sun_Exposed_Suprapubic	ENSG00000204338.8	32007044	0.558559	0.0535552	1.81655e-25	0.000412114	20	rs1269852	C	G	-0.606746	0.00835936	0	-1.08627	0.103072	5.71226e-26
6	CYP21A1P	Skin_Sun_Exposed_Lower_leg	ENSG00000204338.8	32007044	0.585102	0.053299	4.89042e-28	8.881e-05	20	rs389884	G	A	-0.607892	0.00834347	0	-1.03895	0.0935611	1.19277e-28
6	CYP21A1P	Small_Intestine_Terminal_Ileum	ENSG00000204338.8	32007044	0.340541	0.0567446	1.95758e-09	1.36809e-06	20	rs204883	A	G	0.165911	0.00553987	4.58764e-197	0.487199	0.0795358	9.03802e-10
6	CYP21A1P	Spleen	ENSG00000204338.8	32007044	0.608363	0.0862438	1.73847e-12	0.0635459	20	rs389884	G	A	-0.607892	0.00834347	0	-0.999225	0.140988	1.36759e-12
6	CYP21A1P	Stomach	ENSG00000204338.8	32007044	0.329981	0.0430581	1.80743e-14	1.84169e-07	20	rs204883	A	G	0.165911	0.00553987	4.58764e-197	0.502789	0.0634227	2.23451e-15
6	CYP21A1P	Testis	ENSG00000204338.8	32007044	0.27053	0.0276557	1.34438e-22	2.9895e-12	20	rs4711286	C	T	0.165921	0.0055438	8.23871e-197	0.613319	0.0592549	4.162e-25
6	CYP21A1P	Thyroid	ENSG00000204338.8	32007044	0.698294	0.057853	1.51888e-33	6.79485e-06	20	rs1269852	C	G	-0.606746	0.00835936	0	-0.868898	0.0709851	1.88704e-34
6	CYP21A1P	Uterus	ENSG00000204338.8	32007044	0.492704	0.0859407	9.86325e-09	0.00366173	20	rs2856448	G	A	0.266566	0.00543602	0	0.541027	0.0937224	7.80336e-09
6	CYP21A1P	Vagina	ENSG00000204338.8	32007044	0.318017	0.0590388	7.18117e-08	0.00015273	20	rs204883	A	G	0.165911	0.00553987	4.58764e-197	0.521705	0.0952733	4.35346e-08
6	CYP21A1P	Whole_Blood	ENSG00000204338.8	32007044	0.380859	0.0392902	3.21381e-22	7.10252e-14	20	rs204883	A	G	0.165911	0.00553987	4.58764e-197	0.435623	0.0425207	1.2466e-24
6	TNXA	Adipose_Subcutaneous	ENSG00000248290.1	32010543	0.382946	0.0283993	1.93306e-41	7.59214e-21	20	rs204899	T	C	0.348798	0.00934107	3.64445e-305	0.910828	0.0629888	2.16292e-47
6	TNXA	Adipose_Visceral_Omentum	ENSG00000248290.1	32010543	0.377274	0.0456147	1.32957e-16	1.68161e-09	20	rs35337578	C	T	0.283099	0.0106929	1.85725e-154	0.75038	0.0861847	3.12975e-18
6	TNXA	Adrenal_Gland	ENSG00000248290.1	32010543	0.224441	0.0246561	8.79887e-20	3.70735e-11	20	rs35337578	C	T	0.283099	0.0106929	1.85725e-154	1.26135	0.130119	3.20244e-22
6	TNXA	Artery_Aorta	ENSG00000248290.1	32010543	0.448378	0.0583202	1.49212e-14	1.32346e-14	20	rs2066982	T	C	0.347543	0.00928577	1.39947e-306	0.775112	0.0986683	3.97445e-15
6	TNXA	Artery_Coronary	ENSG00000248290.1	32010543	0.540072	0.0870311	5.45228e-10	0.00322729	20	rs8283	G	A	0.310781	0.00735189	0	0.575444	0.0917267	3.53099e-10
6	TNXA	Artery_Tibial	ENSG00000248290.1	32010543	0.418252	0.0413056	4.24507e-24	2.50569e-11	20	rs2066982	T	C	0.347543	0.00928577	1.39947e-306	0.830941	0.0790015	7.13415e-26
6	TNXA	Breast_Mammary_Tissue	ENSG00000248290.1	32010543	0.598458	0.0836049	8.1761e-13	3.39734e-09	20	rs8283	G	A	0.310781	0.00735189	0	0.519303	0.0714992	3.78432e-13
6	TNXA	Colon_Transverse	ENSG00000248290.1	32010543	0.627223	0.0846935	1.30357e-13	2.53004e-06	20	rs8283	G	A	0.310781	0.00735189	0	0.495487	0.0658705	5.38859e-14
6	TNXA	Esophagus_Gastroesophageal_Junction	ENSG00000248290.1	32010543	0.258717	0.0439022	3.79193e-09	1.27582e-05	20	rs34241101	T	G	0.178614	0.0114593	8.93343e-55	0.690385	0.108457	1.94642e-10
6	TNXA	Esophagus_Mucosa	ENSG00000248290.1	32010543	0.773791	0.138834	2.49696e-08	0.229002	20	rs9469079	T	C	0.32787	0.00855955	5.13334206029055e-321	0.423719	0.075215	1.76654e-08
6	TNXA	Esophagus_Muscularis	ENSG00000248290.1	32010543	0.588548	0.0650781	1.51433e-19	1.01647e-07	20	rs8283	G	A	0.310781	0.00735189	0	0.528047	0.0570364	2.08159e-20
6	TNXA	Heart_Atrial_Appendage	ENSG00000248290.1	32010543	0.533474	0.0730004	2.71506e-13	1.52425e-11	20	rs2066982	T	C	0.347543	0.00928577	1.39947e-306	0.651471	0.0874313	9.24692e-14
6	TNXA	Heart_Left_Ventricle	ENSG00000248290.1	32010543	0.559841	0.0767904	3.08797e-13	5.02009e-09	17	rs9469082	G	A	0.347749	0.0092832	4.12591e-307	0.621157	0.0835717	1.06462e-13
6	TNXA	Liver	ENSG00000248290.1	32010543	0.605434	0.0867401	2.95468e-12	0.30473	20	rs9275576	T	C	-0.539948	0.00811225	0	-0.891836	0.127068	2.24165e-12
6	TNXA	Lung	ENSG00000248290.1	32010543	0.475644	0.0546806	3.36083e-18	1.16183e-15	20	rs204899	T	C	0.348798	0.00934107	3.64445e-305	0.733318	0.0819839	3.73092e-19
6	TNXA	Minor_Salivary_Gland	ENSG00000248290.1	32010543	0.11927	0.0205116	6.07159e-09	1.33765e-10	20	rs9267659	G	A	-0.0936953	0.00651999	7.92906e-47	-0.78557	0.123545	2.03647e-10
6	TNXA	Nerve_Tibial	ENSG00000248290.1	32010543	0.277545	0.0267774	3.58071e-25	7.99452e-14	20	rs35337578	C	T	0.283099	0.0106929	1.85725e-154	1.02001	0.0905549	1.97601e-29
6	TNXA	Ovary	ENSG00000248290.1	32010543	0.171698	0.0293201	4.74212e-09	0.00020391	20	rs34241101	T	G	0.178614	0.0114593	8.93343e-55	1.04028	0.16463	2.63444e-10
6	TNXA	Pituitary	ENSG00000248290.1	32010543	0.279778	0.0397056	1.83731e-12	6.3795e-07	20	rs35337578	C	T	0.283099	0.0106929	1.85725e-154	1.01187	0.138424	2.67235e-13
6	TNXA	Skin_Not_Sun_Exposed_Suprapubic	ENSG00000248290.1	32010543	0.525247	0.0646321	4.41093e-16	5.67106e-10	20	rs9469082	G	A	0.347749	0.0092832	4.12591e-307	0.662068	0.0795279	8.43445e-17
6	TNXA	Skin_Sun_Exposed_Lower_leg	ENSG00000248290.1	32010543	0.549615	0.0589054	1.05402e-20	2.44698e-10	20	rs2066982	T	C	0.347543	0.00928577	1.39947e-306	0.632339	0.0656317	5.70812e-22
6	TNXA	Spleen	ENSG00000248290.1	32010543	0.297658	0.0542037	3.98597e-08	0.0161878	20	rs35337578	C	T	0.283099	0.0106929	1.85725e-154	0.951088	0.169427	1.98214e-08
6	TNXA	Stomach	ENSG00000248290.1	32010543	0.634731	0.099529	1.80177e-10	0.000411348	20	rs8283	G	A	0.310781	0.00735189	0	0.489626	0.075897	1.10977e-10
6	TNXA	Testis	ENSG00000248290.1	32010543	0.201416	0.0260259	1.00155e-14	1.83377e-06	20	rs2077580	A	G	0.203511	0.0108461	1.50313e-78	1.0104	0.118936	1.97388e-17
6	TNXA	Thyroid	ENSG00000248290.1	32010543	0.783833	0.109592	8.53307e-13	0.000306336	20	rs8283	G	A	0.310781	0.00735189	0	0.396489	0.0546359	3.95957e-13
6	STK19B	Adipose_Subcutaneous	ENSG00000250535.1	32013528	0.0956358	0.0128074	8.18939e-14	5.91142e-19	20	rs13196409	A	G	0.175965	0.0192448	6.04427e-20	1.83995	0.1422	2.70511e-38
6	STK19B	Adipose_Visceral_Omentum	ENSG00000250535.1	32013528	0.0993866	0.0145328	7.98623e-12	9.0495e-12	20	rs13196409	A	G	0.175965	0.0192448	6.04427e-20	1.77051	0.171844	6.82889e-25
6	STK19B	Adrenal_Gland	ENSG00000250535.1	32013528	1.01279	0.171971	3.87903e-09	0.365981	20	rs9268177	A	C	-0.571948	0.00838528	0	-0.564727	0.0955327	3.39322e-09
6	STK19B	Artery_Aorta	ENSG00000250535.1	32013528	0.0494429	0.011298	1.20737e-05	4.14389e-17	17	rs492899	C	T	0.0497737	0.0100782	7.86181e-07	1.00669	0.106617	3.65423e-21
6	STK19B	Artery_Coronary	ENSG00000250535.1	32013528	0.0995311	0.0171146	6.04313e-09	1.46229e-06	20	rs13196409	A	G	0.175965	0.0192448	6.04427e-20	1.76794	0.234587	4.83133e-14
6	STK19B	Artery_Tibial	ENSG00000250535.1	32013528	0.0425296	0.00912653	3.1621e-06	2.09664e-14	20	rs492899	C	T	0.0497737	0.0100782	7.86181e-07	1.17033	0.0831802	5.82156e-45
6	STK19B	Brain_Caudate_basal_ganglia	ENSG00000250535.1	32013528	0.17323	0.0285588	1.31357e-09	0.000993903	20	rs7746553	G	C	0.1501	0.00766551	2.23414e-85	0.866478	0.135822	1.77627e-10
6	STK19B	Brain_Cerebellar_Hemisphere	ENSG00000250535.1	32013528	0.100441	0.0179347	2.13869e-08	0.0013232	20	rs12197599	T	C	0.227468	0.0194713	1.57141e-31	2.26469	0.354884	1.75376e-10
6	STK19B	Brain_Cerebellum	ENSG00000250535.1	32013528	0.102325	0.0168732	1.32485e-09	0.0265201	20	rs34085630	C	A	0.233873	0.0222073	6.19106e-26	2.28559	0.308131	1.1927e-13
6	STK19B	Brain_Cortex	ENSG00000250535.1	32013528	0.112857	0.0227092	6.70677e-07	0.000124597	20	rs66804014	A	G	0.187123	0.0184577	3.74963e-24	1.65805	0.290798	1.18598e-08
6	STK19B	Brain_Hippocampus	ENSG00000250535.1	32013528	0.118949	0.0221631	8.0055e-08	0.0650638	20	rs12197599	T	C	0.227468	0.0194713	1.57141e-31	1.91231	0.316481	1.51819e-09
6	STK19B	Brain_Spinal_cord_cervical_c-1	ENSG00000250535.1	32013528	0.083027	0.0159191	1.83269e-07	0.0322568	20	rs13196409	A	G	0.175965	0.0192448	6.04427e-20	2.11937	0.333764	2.15453e-10
6	STK19B	Breast_Mammary_Tissue	ENSG00000250535.1	32013528	0.0936756	0.0136078	5.82021e-12	6.35648e-13	20	rs13196409	A	G	0.175965	0.0192448	6.04427e-20	1.87845	0.179593	1.32546e-25
6	STK19B	Cells_Cultured_fibroblasts	ENSG00000250535.1	32013528	0.0422373	0.00913668	3.78547e-06	2.61185e-12	20	rs492899	C	T	0.0497737	0.0100782	7.86181e-07	1.17843	0.0897086	2.04252e-39
6	STK19B	Colon_Sigmoid	ENSG00000250535.1	32013528	0.0936293	0.0149379	3.65993e-10	1.46673e-10	20	rs13196409	A	G	0.175965	0.0192448	6.04427e-20	1.87938	0.218307	7.378e-18
6	STK19B	Colon_Transverse	ENSG00000250535.1	32013528	0.0934691	0.0133929	2.97312e-12	1.97387e-12	20	rs13196409	A	G	0.175965	0.0192448	6.04427e-20	1.8826	0.174281	3.364e-27
6	STK19B	Esophagus_Gastroesophageal_Junction	ENSG00000250535.1	32013528	0.049275	0.0114201	1.59771e-05	1.89441e-15	20	rs492899	C	T	0.0497737	0.0100782	7.86181e-07	1.01012	0.113904	7.43438e-19
6	STK19B	Esophagus_Mucosa	ENSG00000250535.1	32013528	0.0959418	0.0130733	2.15595e-13	9.04333e-14	20	rs13196409	A	G	0.175965	0.0192448	6.04427e-20	1.83408	0.149074	8.70792e-35
6	STK19B	Esophagus_Muscularis	ENSG00000250535.1	32013528	0.109748	0.0159283	5.57589e-12	2.42724e-14	20	rs13196409	A	G	0.175965	0.0192448	6.04427e-20	1.60336	0.152979	1.05677e-25
6	STK19B	Heart_Atrial_Appendage	ENSG00000250535.1	32013528	0.124259	0.0208722	2.62727e-09	6.31903e-07	20	rs13196409	A	G	0.175965	0.0192448	6.04427e-20	1.41611	0.18054	4.37309e-15
6	STK19B	Heart_Left_Ventricle	ENSG00000250535.1	32013528	0.104162	0.0154907	1.76593e-11	3.13836e-11	20	rs13196409	A	G	0.175965	0.0192448	6.04427e-20	1.68934	0.170243	3.30369e-23
6	STK19B	Liver	ENSG00000250535.1	32013528	0.736451	0.107614	7.73181e-12	0.443024	20	rs9275576	T	C	-0.539948	0.00811225	0	-0.733176	0.106568	5.98975e-12
6	STK19B	Lung	ENSG00000250535.1	32013528	0.0935164	0.0136865	8.33141e-12	1.8144e-13	20	rs12194905	T	C	0.174063	0.0192316	1.41817e-19	1.86131	0.17865	2.03664e-25
6	STK19B	Nerve_Tibial	ENSG00000250535.1	32013528	0.0865901	0.0120697	7.27504e-13	6.6759e-15	20	rs13196409	A	G	0.175965	0.0192448	6.04427e-20	2.03216	0.175616	5.73886e-31
6	STK19B	Ovary	ENSG00000250535.1	32013528	0.094239	0.0194342	1.24002e-06	0.000148334	20	rs13196409	A	G	0.175965	0.0192448	6.04427e-20	1.86722	0.326451	1.0668e-08
6	STK19B	Pancreas	ENSG00000250535.1	32013528	0.103062	0.0152374	1.34445e-11	6.44417e-11	20	rs13196409	A	G	0.175965	0.0192448	6.04427e-20	1.70737	0.169859	9.0299e-24
6	STK19B	Pituitary	ENSG00000250535.1	32013528	0.186764	0.027139	5.91144e-12	8.78682e-06	20	rs7746553	G	C	0.1501	0.00766551	2.23414e-85	0.803688	0.109335	1.97193e-13
6	STK19B	Prostate	ENSG00000250535.1	32013528	0.10385	0.0160173	8.95648e-11	1.19476e-10	20	rs66804014	A	G	0.187123	0.0184577	3.74963e-24	1.80186	0.213647	3.3453e-17
6	STK19B	Skin_Not_Sun_Exposed_Suprapubic	ENSG00000250535.1	32013528	0.0448723	0.00980801	4.76066e-06	4.90892e-24	20	rs492899	C	T	0.0497737	0.0100782	7.86181e-07	1.10923	0.0913156	5.93529e-34
6	STK19B	Skin_Sun_Exposed_Lower_leg	ENSG00000250535.1	32013528	0.0877793	0.0115445	2.8804e-14	4.3752e-16	20	rs13196409	A	G	0.175965	0.0192448	6.04427e-20	2.00463	0.146427	1.16091e-42
6	STK19B	Small_Intestine_Terminal_Ileum	ENSG00000250535.1	32013528	0.275096	0.0483498	1.27271e-08	5.80396e-05	20	rs13201872	A	T	0.298033	0.0150041	8.42457e-88	1.08338	0.182433	2.87598e-09
6	STK19B	Spleen	ENSG00000250535.1	32013528	0.67824	0.117679	8.24057e-09	0.0418671	20	rs3129927	C	A	-0.570664	0.00838805	0	-0.841389	0.145462	7.28341e-09
6	STK19B	Stomach	ENSG00000250535.1	32013528	0.0991861	0.0162254	9.77576e-10	9.9918e-09	20	rs13196409	A	G	0.175965	0.0192448	6.04427e-20	1.77409	0.215819	2.03059e-16
6	STK19B	Testis	ENSG00000250535.1	32013528	0.114058	0.016307	2.66301e-12	2.62262e-08	20	rs13194586	G	C	0.220808	0.0194368	6.58973e-30	1.93592	0.218099	6.90879e-19
6	STK19B	Thyroid	ENSG00000250535.1	32013528	0.111929	0.0149224	6.34448e-14	4.83171e-17	20	rs12193582	A	G	0.180906	0.019298	6.96046e-21	1.61625	0.129247	6.99882e-36
6	STK19B	Vagina	ENSG00000250535.1	32013528	0.100349	0.0211921	2.18842e-06	0.0102646	20	rs13196409	A	G	0.175965	0.0192448	6.04427e-20	1.75353	0.316791	3.10714e-08
6	STK19B	Whole_Blood	ENSG00000250535.1	32013528	0.100317	0.0136358	1.88288e-13	4.11148e-13	20	rs13196409	A	G	0.175965	0.0192448	6.04427e-20	1.75409	0.141584	2.99492e-35
6	C4B	Adipose_Subcutaneous	ENSG00000224389.8	32025090	-0.734467	0.107403	8.0062e-12	4.30996e-07	20	rs437179	C	A	0.237821	0.00582086	0	-0.323801	0.0466822	4.02541e-12
6	C4B	Adrenal_Gland	ENSG00000224389.8	32025090	-0.195528	0.0350614	2.45083e-08	0.00159982	20	rs6941112	A	G	0.0712799	0.00583311	2.43459e-34	-0.364551	0.0581658	3.6701e-10
6	C4B	Artery_Aorta	ENSG00000224389.8	32025090	-1.11524	0.20444	4.89425e-08	0.155434	20	rs3129945	A	G	-0.356167	0.00632746	0	0.319363	0.0582683	4.23146e-08
6	C4B	Artery_Tibial	ENSG00000224389.8	32025090	0.410041	0.0728026	1.77895e-08	2.27738e-14	20	rs2256594	G	A	-0.112619	0.00745448	1.44447e-51	-0.274653	0.045249	1.28059e-09
6	C4B	Brain_Cerebellum	ENSG00000224389.8	32025090	-0.720592	0.115301	4.11346e-10	0.00210168	20	rs3096690	C	G	-0.584461	0.00831403	0	0.811084	0.129267	3.50748e-10
6	C4B	Brain_Nucleus_accumbens_basal_ganglia	ENSG00000224389.8	32025090	0.227562	0.0413093	3.61408e-08	1.42989e-10	20	rs431541	C	T	-0.109633	0.00739473	9.98277e-50	-0.481772	0.0811947	2.96473e-09
6	C4B	Cells_Cultured_fibroblasts	ENSG00000224389.8	32025090	-0.979483	0.0881302	1.07184e-28	0.0191196	20	rs558702	A	G	-0.603735	0.00835965	0	0.616381	0.054799	2.36795e-29
6	C4B	Colon_Transverse	ENSG00000224389.8	32025090	-0.150907	0.0332322	5.5994e-06	0.00364987	20	rs8192574	A	G	0.105125	0.0130025	6.21738e-16	-0.696622	0.126925	4.05496e-08
6	C4B	Esophagus_Mucosa	ENSG00000224389.8	32025090	-0.942324	0.153913	9.215e-10	0.011257	20	rs114595701	T	C	-0.486996	0.00940762	0	0.516803	0.0838188	7.01629e-10
6	C4B	Heart_Left_Ventricle	ENSG00000224389.8	32025090	0.40175	0.0770263	1.83075e-07	3.16081e-11	20	rs2256594	G	A	-0.112619	0.00745448	1.44447e-51	-0.280321	0.0504405	2.73736e-08
6	C4B	Lung	ENSG00000224389.8	32025090	-0.159199	0.0322115	7.72047e-07	1.98345e-05	20	rs2856437	A	G	0.0966664	0.0121916	2.20995e-15	-0.607204	0.0960708	2.60917e-10
6	C4B	Muscle_Skeletal	ENSG00000224389.8	32025090	-1.38823	0.21483	1.03339e-10	0.353324	20	rs519417	A	G	-0.603567	0.00833748	0	0.434776	0.0670135	8.70504e-11
6	C4B	Nerve_Tibial	ENSG00000224389.8	32025090	0.0998153	0.0237387	2.61363e-05	3.78485e-07	12	rs62402721	T	C	-0.0925774	0.0172464	7.96438e-08	-0.927487	0.137119	1.34154e-11
6	C4B	Skin_Not_Sun_Exposed_Suprapubic	ENSG00000224389.8	32025090	-0.610571	0.0561176	1.43237e-27	0.0254022	20	rs389884	G	A	-0.607892	0.00834347	0	0.995612	0.0904806	3.67208e-28
6	C4B	Skin_Sun_Exposed_Lower_leg	ENSG00000224389.8	32025090	-0.579994	0.0474041	2.01862e-34	7.8733e-05	20	rs389884	G	A	-0.607892	0.00834347	0	1.0481	0.0844469	2.26791e-35
6	C4B	Testis	ENSG00000224389.8	32025090	-0.896009	0.140403	1.75129e-10	0.000147978	20	rs389884	G	A	-0.607892	0.00834347	0	0.678444	0.105902	1.49068e-10
6	C4B	Thyroid	ENSG00000224389.8	32025090	1.29749	0.238686	5.45052e-08	0.191728	9	rs9501618	C	A	0.908092	0.0252369	1.55951e-283	0.699886	0.127274	3.81814e-08
6	C4B	Whole_Blood	ENSG00000224389.8	32025090	-0.511097	0.0400552	2.74822e-37	0.000909927	20	rs3132941	C	G	-0.59712	0.00835539	0	1.16831	0.0900904	1.85327e-38
6	CYP21A2	Adipose_Subcutaneous	ENSG00000231852.6	32039968	-0.726982	0.077661	7.90097e-21	0.0367468	20	rs2854275	A	C	-0.545317	0.00802586	0	0.750111	0.0793676	3.35306e-21
6	CYP21A2	Adipose_Visceral_Omentum	ENSG00000231852.6	32039968	0.0121869	0.0213637	0.568373	2.60053e-06	20	rs3131382	C	T	0.00587545	0.0102464	0.566362	0.482113	0.0858701	1.97191e-08
6	CYP21A2	Artery_Aorta	ENSG00000231852.6	32039968	-0.74372	0.107502	4.57456e-12	0.00888428	20	rs3130297	T	C	-0.58073	0.00830221	0	0.780845	0.112315	3.59441e-12
6	CYP21A2	Artery_Tibial	ENSG00000231852.6	32039968	-1.01415	0.1435	1.58054e-12	0.0510813	20	rs9275576	T	C	-0.539948	0.00811225	0	0.532415	0.0749098	1.1824e-12
6	CYP21A2	Brain_Cerebellar_Hemisphere	ENSG00000231852.6	32039968	-0.47838	0.0706645	1.29008e-11	0.0138274	20	rs9275576	T	C	-0.539948	0.00811225	0	1.1287	0.165862	1.01024e-11
6	CYP21A2	Brain_Cerebellum	ENSG00000231852.6	32039968	-0.479894	0.0618285	8.37999e-15	0.0170068	20	rs9275576	T	C	-0.539948	0.00811225	0	1.12514	0.143972	5.4956e-15
6	CYP21A2	Brain_Cortex	ENSG00000231852.6	32039968	-0.709323	0.112007	2.40687e-10	0.00113674	20	rs9275576	T	C	-0.539948	0.00811225	0	0.761216	0.119656	1.9953e-10
6	CYP21A2	Brain_Hypothalamus	ENSG00000231852.6	32039968	-0.169289	0.0304193	2.61895e-08	1.61451e-09	20	rs9267659	G	A	-0.0936953	0.00651999	7.92906e-47	0.553464	0.0916911	1.57802e-09
6	CYP21A2	Brain_Putamen_basal_ganglia	ENSG00000231852.6	32039968	-0.0290788	0.0124554	0.0195629	5.97983e-09	20	rs3131294	G	A	-0.0191442	0.00751465	0.0108473	0.658357	0.112868	5.44402e-09
6	CYP21A2	Breast_Mammary_Tissue	ENSG00000231852.6	32039968	-0.0305345	0.0212562	0.150861	3.05042e-08	20	rs3134943	C	T	-0.0111126	0.0074894	0.137869	0.363936	0.0634454	9.68223e-09
6	CYP21A2	Cells_Cultured_fibroblasts	ENSG00000231852.6	32039968	-1.36877	0.234614	5.40746e-09	0.526783	20	rs3130628	C	T	-0.525072	0.00670297	0	0.38361	0.0655702	4.9048e-09
6	CYP21A2	Colon_Sigmoid	ENSG00000231852.6	32039968	-0.175577	0.0240575	2.91601e-13	2.9047e-18	20	rs1048709	G	A	-0.0965485	0.00671763	7.70942e-47	0.549892	0.064909	2.41762e-17
6	CYP21A2	Colon_Transverse	ENSG00000231852.6	32039968	-0.259621	0.0443945	4.97408e-09	1.13794e-11	20	rs9267659	G	A	-0.0936953	0.00651999	7.92906e-47	0.360893	0.0563707	1.5322e-10
6	CYP21A2	Esophagus_Gastroesophageal_Junction	ENSG00000231852.6	32039968	0.268891	0.0481427	2.33326e-08	1.08651e-11	20	rs592229	T	G	0.0925618	0.00544354	7.67497e-65	0.344236	0.058213	3.35148e-09
6	CYP21A2	Esophagus_Muscularis	ENSG00000231852.6	32039968	-0.18776	0.0246947	2.88707e-14	4.29091e-21	20	rs1048709	G	A	-0.0965485	0.00671763	7.70942e-47	0.514211	0.0573916	3.2557e-19
6	CYP21A2	Heart_Left_Ventricle	ENSG00000231852.6	32039968	-0.129245	0.0273518	2.29792e-06	1.82387e-10	20	rs9271363	C	G	-0.0512999	0.00676827	3.46994e-14	0.396919	0.0656769	1.50794e-09
6	CYP21A2	Liver	ENSG00000231852.6	32039968	-0.0296753	0.0178876	0.0971186	2.26416e-07	20	rs3130287	T	C	-0.0128851	0.00749449	0.085564	0.434203	0.0687028	2.61535e-10
6	CYP21A2	Lung	ENSG00000231852.6	32039968	-0.248293	0.0472748	1.50357e-07	5.69977e-08	20	rs1048709	G	A	-0.0965485	0.00671763	7.70942e-47	0.388849	0.0689161	1.67739e-08
6	CYP21A2	Nerve_Tibial	ENSG00000231852.6	32039968	-0.134497	0.0145664	2.62297e-20	4.71255e-28	20	rs1048709	G	A	-0.0965485	0.00671763	7.70942e-47	0.717849	0.0595792	1.97167e-33
6	CYP21A2	Pituitary	ENSG00000231852.6	32039968	-0.177767	0.0327183	5.53301e-08	4.73137e-08	20	rs1048709	G	A	-0.0965485	0.00671763	7.70942e-47	0.543117	0.0925433	4.38996e-09
6	CYP21A2	Prostate	ENSG00000231852.6	32039968	-0.187467	0.0348408	7.42133e-08	1.35735e-06	20	rs3094006	C	T	-0.0852626	0.00594916	1.38309e-46	0.454815	0.0783445	6.42423e-09
6	CYP21A2	Skin_Not_Sun_Exposed_Suprapubic	ENSG00000231852.6	32039968	-0.575066	0.0544118	4.15955e-26	0.0228719	20	rs1269852	C	G	-0.606746	0.00835936	0	1.05509	0.098767	1.22764e-26
6	CYP21A2	Skin_Sun_Exposed_Lower_leg	ENSG00000231852.6	32039968	-0.596306	0.0574219	2.91254e-25	0.00175072	20	rs389884	G	A	-0.607892	0.00834347	0	1.01943	0.0971648	9.42534e-26
6	CYP21A2	Small_Intestine_Terminal_Ileum	ENSG00000231852.6	32039968	-0.00642872	0.0112976	0.569333	8.0779e-09	20	rs3130683	T	C	-0.00433793	0.00759337	0.567811	0.674774	0.105016	1.31479e-10
6	CYP21A2	Spleen	ENSG00000231852.6	32039968	0.254457	0.0459622	3.09082e-08	4.28639e-09	20	rs1144709	T	C	0.124416	0.0065616	3.57196e-80	0.488948	0.0844697	7.10434e-09
6	CYP21A2	Testis	ENSG00000231852.6	32039968	-0.0317607	0.012343	0.0100771	1.40881e-10	20	rs3134603	G	A	-0.0213749	0.00769321	0.00546251	0.672998	0.0986551	8.99552e-12
6	CYP21A2	Thyroid	ENSG00000231852.6	32039968	-0.0270369	0.0160275	0.0916216	1.77861e-20	20	rs3130287	T	C	-0.0128851	0.00749449	0.085564	0.476575	0.0545644	2.45436e-18
6	CYP21A2	Whole_Blood	ENSG00000231852.6	32039968	-0.751594	0.08136	2.51409e-20	0.0690686	20	rs1617322	A	C	-0.541977	0.00809191	0	0.721103	0.0773133	1.08879e-20
6	AGER	Adipose_Subcutaneous	ENSG00000204305.13	32182646	-0.687716	0.0647442	2.35337e-26	4.57274e-23	20	rs204995	G	A	-0.252915	0.00661581	9.36402618562915e-320	0.367761	0.0332591	2.0174e-28
6	AGER	Adipose_Visceral_Omentum	ENSG00000204305.13	32182646	-0.783538	0.109274	7.47693e-13	1.34077e-09	20	rs204995	G	A	-0.252915	0.00661581	9.36402618562915e-320	0.322786	0.0442174	2.87817e-13
6	AGER	Adrenal_Gland	ENSG00000204305.13	32182646	-0.945756	0.170327	2.81494e-08	0.000153312	20	rs204995	G	A	-0.252915	0.00661581	9.36402618562915e-320	0.267421	0.0476509	1.99902e-08
6	AGER	Artery_Aorta	ENSG00000204305.13	32182646	-0.739066	0.0960422	1.41254e-14	5.77561e-13	20	rs204995	G	A	-0.252915	0.00661581	9.36402618562915e-320	0.342209	0.0435601	3.96525e-15
6	AGER	Artery_Tibial	ENSG00000204305.13	32182646	-0.761909	0.0714401	1.48379e-26	2.58931e-19	20	rs204995	G	A	-0.252915	0.00661581	9.36402618562915e-320	0.331949	0.0298893	1.17368e-28
6	AGER	Brain_Cerebellum	ENSG00000204305.13	32182646	-0.697912	0.122936	1.37059e-08	3.32447e-06	18	rs204995	G	A	-0.252915	0.00661581	9.36402618562915e-320	0.362388	0.0631264	9.43007e-09
6	AGER	Brain_Nucleus_accumbens_basal_ganglia	ENSG00000204305.13	32182646	-0.651371	0.111775	5.62551e-09	1.63206e-05	19	rs204995	G	A	-0.252915	0.00661581	9.36402618562915e-320	0.388281	0.0658501	3.71434e-09
6	AGER	Brain_Putamen_basal_ganglia	ENSG00000204305.13	32182646	-0.547405	0.0950285	8.38972e-09	0.0114194	20	rs204995	G	A	-0.252915	0.00661581	9.36402618562915e-320	0.462025	0.0792908	5.64438e-09
6	AGER	Breast_Mammary_Tissue	ENSG00000204305.13	32182646	-0.617194	0.0765983	7.78405e-16	4.13729e-13	20	rs204995	G	A	-0.252915	0.00661581	9.36402618562915e-320	0.409782	0.0497144	1.68344e-16
6	AGER	Cells_Cultured_fibroblasts	ENSG00000204305.13	32182646	-0.812038	0.101068	9.38969e-16	1.09067e-17	20	rs204995	G	A	-0.252915	0.00661581	9.36402618562915e-320	0.311457	0.0378987	2.06687e-16
6	AGER	Cells_EBV-transformed_lymphocytes	ENSG00000204305.13	32182646	-0.628677	0.115216	4.85593e-08	9.79011e-05	20	rs204995	G	A	-0.252915	0.00661581	9.36402618562915e-320	0.402297	0.0729731	3.52864e-08
6	AGER	Colon_Sigmoid	ENSG00000204305.13	32182646	-0.868172	0.126001	5.57085e-12	4.51354e-05	20	rs204995	G	A	-0.252915	0.00661581	9.36402618562915e-320	0.291319	0.0415877	2.47108e-12
6	AGER	Colon_Transverse	ENSG00000204305.13	32182646	-0.871652	0.108392	8.86185e-16	3.47644e-15	20	rs204995	G	A	-0.252915	0.00661581	9.36402618562915e-320	0.290156	0.0352742	1.9401e-16
6	AGER	Esophagus_Gastroesophageal_Junction	ENSG00000204305.13	32182646	-1.05608	0.149003	1.36405e-12	6.14951e-12	20	rs204995	G	A	-0.252915	0.00661581	9.36402618562915e-320	0.239485	0.0332032	5.48534e-13
6	AGER	Esophagus_Mucosa	ENSG00000204305.13	32182646	-1.05206	0.136796	1.46328e-14	7.13433e-14	20	rs204995	G	A	-0.252915	0.00661581	9.36402618562915e-320	0.2404	0.0306194	4.1201e-15
6	AGER	Esophagus_Muscularis	ENSG00000204305.13	32182646	-0.927166	0.089705	4.85773e-25	1.36132e-18	20	rs204995	G	A	-0.252915	0.00661581	9.36402618562915e-320	0.272783	0.0254094	6.93227e-27
6	AGER	Heart_Atrial_Appendage	ENSG00000204305.13	32182646	-0.953799	0.15765	1.44747e-09	8.84152e-09	20	rs204995	G	A	-0.252915	0.00661581	9.36402618562915e-320	0.265166	0.043276	8.93663e-10
6	AGER	Heart_Left_Ventricle	ENSG00000204305.13	32182646	-1.17436	0.172016	8.66833e-12	2.81489e-07	20	rs204995	G	A	-0.252915	0.00661581	9.36402618562915e-320	0.215364	0.0310386	3.96057e-12
6	AGER	Minor_Salivary_Gland	ENSG00000204305.13	32182646	0.28807	0.0561666	2.91534e-07	1.6377e-08	20	rs204996	T	C	0.23001	0.0156882	1.13988e-48	0.798453	0.145843	4.38123e-08
6	AGER	Muscle_Skeletal	ENSG00000204305.13	32182646	-0.837791	0.118997	1.9164e-12	1.33694e-10	20	rs204995	G	A	-0.252915	0.00661581	9.36402618562915e-320	0.301883	0.042145	7.89557e-13
6	AGER	Nerve_Tibial	ENSG00000204305.13	32182646	-0.476412	0.0357484	1.61645e-40	2.42704e-24	20	rs204995	G	A	-0.252915	0.00661581	9.36402618562915e-320	0.530874	0.0373361	7.0072e-46
6	AGER	Ovary	ENSG00000204305.13	32182646	-0.590959	0.098796	2.20951e-09	8.27506e-08	16	rs204995	G	A	-0.252915	0.00661581	9.36402618562915e-320	0.427974	0.0706671	1.39376e-09
6	AGER	Prostate	ENSG00000204305.13	32182646	-0.88744	0.140843	2.95854e-10	2.31495e-12	20	rs204995	G	A	-0.252915	0.00661581	9.36402618562915e-320	0.284994	0.0446118	1.67734e-10
6	AGER	Skin_Not_Sun_Exposed_Suprapubic	ENSG00000204305.13	32182646	-0.948644	0.138305	6.93016e-12	5.86997e-12	20	rs204995	G	A	-0.252915	0.00661581	9.36402618562915e-320	0.266607	0.0382384	3.11953e-12
6	AGER	Skin_Sun_Exposed_Lower_leg	ENSG00000204305.13	32182646	-0.763337	0.0825179	2.23308e-20	1.468e-16	20	rs204995	G	A	-0.252915	0.00661581	9.36402618562915e-320	0.331328	0.0347526	1.51487e-21
6	AGER	Spleen	ENSG00000204305.13	32182646	-0.867445	0.127402	9.84674e-12	1.01693e-08	20	rs204995	G	A	-0.252915	0.00661581	9.36402618562915e-320	0.291563	0.0421373	4.53707e-12
6	AGER	Stomach	ENSG00000204305.13	32182646	-0.758823	0.109816	4.84729e-12	2.08102e-08	20	rs204995	G	A	-0.252915	0.00661581	9.36402618562915e-320	0.333299	0.04744	2.12994e-12
6	AGER	Testis	ENSG00000204305.13	32182646	-0.783424	0.0966562	5.26336e-16	4.54717e-14	20	rs204995	G	A	-0.252915	0.00661581	9.36402618562915e-320	0.322833	0.0389246	1.09674e-16
6	AGER	Whole_Blood	ENSG00000204305.13	32182646	-1.73483	0.266029	6.97493e-11	2.40714e-07	20	rs204995	G	A	-0.252915	0.00661581	9.36402618562915e-320	0.145787	0.0220282	3.63608e-11
6	XXbac-BPG154L12.5	Brain_Caudate_basal_ganglia	ENSG00000277427.1	32302662	-0.471657	0.0838864	1.88139e-08	0.0385729	20	rs1003880	T	G	-0.346894	0.00652397	0	0.735479	0.130075	1.56511e-08
6	XXbac-BPG154L12.5	Brain_Nucleus_accumbens_basal_ganglia	ENSG00000277427.1	32302662	-0.348107	0.0611605	1.25786e-08	0.00542183	20	rs3117130	G	A	-0.219637	0.0056401	0	0.630947	0.109664	8.74257e-09
6	XXbac-BPG154L12.5	Nerve_Tibial	ENSG00000277427.1	32302662	0.0652897	0.0173369	0.000165925	2.17187e-18	20	rs1967437	T	C	0.0311181	0.00694565	7.45642e-06	0.476616	0.0685581	3.60153e-12
6	XXbac-BPG154L12.5	Testis	ENSG00000277427.1	32302662	-0.254207	0.0190275	1.03581e-40	1.22543e-32	20	rs2223636	A	T	-0.215981	0.00560978	4.94065645841247e-324	0.849626	0.0596432	4.8061e-46
6	HCG23	Adipose_Subcutaneous	ENSG00000228962.1	32392098	0.576884	0.0750906	1.55999e-14	1.60927e-09	20	rs9268435	A	G	0.210366	0.00556562	1.25502999999865e-312	0.364659	0.0464753	4.28503e-15
6	HCG23	Adipose_Visceral_Omentum	ENSG00000228962.1	32392098	0.69792	0.100637	4.06169e-12	2.20104e-09	20	rs2395153	G	C	0.210286	0.00556555	2.12010000000084e-312	0.301304	0.0427086	1.72759e-12
6	HCG23	Adrenal_Gland	ENSG00000228962.1	32392098	0.397942	0.0696534	1.10894e-08	1.10321e-06	20	rs3130320	C	T	0.19727	0.00555574	3.77903e-276	0.495726	0.0856385	7.0981e-09
6	HCG23	Artery_Coronary	ENSG00000228962.1	32392098	0.324001	0.0521415	5.16905e-10	1.28138e-11	20	rs4713515	G	A	0.149716	0.00542901	2.1012e-167	0.462085	0.0724509	1.79526e-10
6	HCG23	Artery_Tibial	ENSG00000228962.1	32392098	0.49335	0.0863287	1.09841e-08	2.19044e-09	20	rs4713515	G	A	0.149716	0.00542901	2.1012e-167	0.303468	0.0519495	5.17033e-09
6	HCG23	Brain_Anterior_cingulate_cortex_BA24	ENSG00000228962.1	32392098	0.242398	0.0417137	6.21033e-09	5.37932e-08	20	rs9267901	T	C	-0.31249	0.0100217	1.89844e-213	-1.28916	0.217962	3.32664e-09
6	HCG23	Brain_Caudate_basal_ganglia	ENSG00000228962.1	32392098	-0.477336	0.0837826	1.2171e-08	0.018497	20	rs2143462	A	G	-0.36418	0.00697337	0	0.762943	0.133114	9.95332e-09
6	HCG23	Brain_Cerebellum	ENSG00000228962.1	32392098	-0.200533	0.0354495	1.54167e-08	1.08192e-09	20	rs543928	A	G	-0.109845	0.00562495	6.3347e-85	0.547766	0.0926804	3.41556e-09
6	HCG23	Brain_Nucleus_accumbens_basal_ganglia	ENSG00000228962.1	32392098	-0.329238	0.0563987	5.29289e-09	1.23759e-10	9	rs9469094	C	G	0.404268	0.0196378	3.64527e-94	-1.22789	0.201704	1.14628e-09
6	HCG23	Breast_Mammary_Tissue	ENSG00000228962.1	32392098	0.349864	0.0627678	2.49026e-08	4.66763e-08	20	rs12661557	T	C	0.136036	0.00773136	2.67301e-69	0.388825	0.0661648	4.18747e-09
6	HCG23	Cells_Cultured_fibroblasts	ENSG00000228962.1	32392098	0.437334	0.0554834	3.21533e-15	2.27986e-14	20	rs2395153	G	C	0.210286	0.00556555	2.12010000000084e-312	0.480836	0.0596602	7.65558e-16
6	HCG23	Colon_Sigmoid	ENSG00000228962.1	32392098	0.41019	0.0715619	9.92773e-09	2.58588e-06	20	rs4713515	G	A	0.149716	0.00542901	2.1012e-167	0.364992	0.062286	4.63037e-09
6	HCG23	Colon_Transverse	ENSG00000228962.1	32392098	-0.501232	0.0808961	5.79145e-10	0.00374098	3	rs76918333	A	G	0.429661	0.020458	6.28108e-98	-0.857209	0.132191	8.8953e-11
6	HCG23	Esophagus_Gastroesophageal_Junction	ENSG00000228962.1	32392098	0.417217	0.0711479	4.51606e-09	1.12239e-10	20	rs4713515	G	A	0.149716	0.00542901	2.1012e-167	0.358844	0.059794	1.95695e-09
6	HCG23	Esophagus_Muscularis	ENSG00000228962.1	32392098	0.378242	0.0492672	1.62411e-14	3.00177e-13	20	rs4713515	G	A	0.149716	0.00542901	2.1012e-167	0.395821	0.0495187	1.31311e-15
6	HCG23	Heart_Atrial_Appendage	ENSG00000228962.1	32392098	0.577811	0.0863078	2.16008e-11	1.57187e-08	20	rs2076529	C	T	0.20578	0.00548768	9.75084e-308	0.356137	0.0523416	1.01691e-11
6	HCG23	Heart_Left_Ventricle	ENSG00000228962.1	32392098	0.25442	0.0411304	6.18294e-10	7.43063e-09	20	rs17422727	G	C	0.136081	0.0077284	2.14157e-69	0.534867	0.0809571	3.92722e-11
6	HCG23	Lung	ENSG00000228962.1	32392098	0.0435283	0.0154097	0.00473209	2.47756e-17	20	rs2076536	T	C	0.0171739	0.00568016	0.00249882	0.394546	0.049807	2.3467e-15
6	HCG23	Nerve_Tibial	ENSG00000228962.1	32392098	0.298235	0.0285168	1.34332e-25	1.37487e-24	20	rs4713515	G	A	0.149716	0.00542901	2.1012e-167	0.502006	0.0444153	1.27474e-29
6	HCG23	Ovary	ENSG00000228962.1	32392098	0.303006	0.0530763	1.13725e-08	1.49915e-08	20	rs4713515	G	A	0.149716	0.00542901	2.1012e-167	0.494102	0.0846749	5.36996e-09
6	HCG23	Skin_Not_Sun_Exposed_Suprapubic	ENSG00000228962.1	32392098	0.437902	0.0747422	4.66152e-09	1.6733e-05	20	rs4713515	G	A	0.149716	0.00542901	2.1012e-167	0.341894	0.0570232	2.02611e-09
6	HCG23	Skin_Sun_Exposed_Lower_leg	ENSG00000228962.1	32392098	0.69387	0.11147	4.82395e-10	0.068994	20	rs7746327	A	C	0.224075	0.00543897	0	0.322935	0.0512838	3.03423e-10
6	HCG23	Testis	ENSG00000228962.1	32392098	-0.411624	0.0731061	1.7969e-08	4.34766e-09	4	rs76918333	A	G	0.429661	0.020458	6.28108e-98	-1.04382	0.1786	5.08262e-09
6	HCG23	Thyroid	ENSG00000228962.1	32392098	-0.183132	0.0241427	3.31506e-14	1.32761e-18	20	rs9268149	C	T	-0.0978914	0.00700561	2.26907e-44	0.534541	0.0591827	1.68498e-19
6	HLA-DQB2	Adipose_Subcutaneous	ENSG00000232629.8	32759816	-0.0519271	0.00538419	5.19262e-22	0	20	rs3828789	T	G	-0.0579216	0.00549049	5.10999e-26	1.11544	0.0468697	3.43951e-125
6	HLA-DQB2	Adipose_Visceral_Omentum	ENSG00000232629.8	32759816	-0.0532613	0.00587339	1.20959e-19	0	20	rs9274660	G	A	-0.0556394	0.00546291	2.31543e-24	1.04465	0.0524456	2.80063e-88
6	HLA-DQB2	Adrenal_Gland	ENSG00000232629.8	32759816	-0.0522878	0.00668986	5.45391e-15	1.85948e-23	20	rs9274660	G	A	-0.0556394	0.00546291	2.31543e-24	1.0641	0.0872906	3.50038e-34
6	HLA-DQB2	Artery_Aorta	ENSG00000232629.8	32759816	-0.0576475	0.00643245	3.18883e-19	0	20	rs9274660	G	A	-0.0556394	0.00546291	2.31543e-24	0.965166	0.0511674	2.30254e-79
6	HLA-DQB2	Artery_Coronary	ENSG00000232629.8	32759816	-0.0585585	0.00716173	2.91989e-16	8.61016e-29	20	rs9274660	G	A	-0.0556394	0.00546291	2.31543e-24	0.95015	0.0692844	8.39841e-43
6	HLA-DQB2	Artery_Tibial	ENSG00000232629.8	32759816	-0.0602607	0.00642468	6.62506e-21	0	20	rs9274660	G	A	-0.0556394	0.00546291	2.31543e-24	0.923312	0.0383657	5.66397e-128
6	HLA-DQB2	Brain_Amygdala	ENSG00000232629.8	32759816	-0.0733004	0.0115321	2.06823e-10	4.46057e-17	20	rs9274660	G	A	-0.0556394	0.00546291	2.31543e-24	0.75906	0.0933108	4.12801e-16
6	HLA-DQB2	Brain_Anterior_cingulate_cortex_BA24	ENSG00000232629.8	32759816	0.087312	0.0106892	3.12936e-16	1.80743e-24	20	rs17211861	A	G	0.103662	0.00736417	5.2928e-45	1.18726	0.118377	1.13104e-23
6	HLA-DQB2	Brain_Caudate_basal_ganglia	ENSG00000232629.8	32759816	-0.0655213	0.00865874	3.81722e-14	1.02839e-28	20	rs9274660	G	A	-0.0556394	0.00546291	2.31543e-24	0.84918	0.0751122	1.23274e-29
6	HLA-DQB2	Brain_Cerebellar_Hemisphere	ENSG00000232629.8	32759816	-0.0756243	0.0130341	6.5508e-09	7.98039e-12	20	rs9274660	G	A	-0.0556394	0.00546291	2.31543e-24	0.735734	0.104218	1.6705e-12
6	HLA-DQB2	Brain_Cerebellum	ENSG00000232629.8	32759816	-0.0773112	0.0116227	2.897e-11	1.15043e-16	20	rs3828789	T	G	-0.0579216	0.00549049	5.10999e-26	0.749201	0.0874218	1.03527e-17
6	HLA-DQB2	Brain_Cortex	ENSG00000232629.8	32759816	0.0793822	0.00809002	9.96093e-23	5.2512e-33	20	rs17211861	A	G	0.103662	0.00736417	5.2928e-45	1.30586	0.0954207	1.24319e-42
6	HLA-DQB2	Brain_Frontal_Cortex_BA9	ENSG00000232629.8	32759816	0.0880805	0.00965196	7.12985e-20	4.98641e-27	20	rs17211861	A	G	0.103662	0.00736417	5.2928e-45	1.1769	0.098194	4.23478e-33
6	HLA-DQB2	Brain_Hippocampus	ENSG00000232629.8	32759816	-0.0655694	0.00902525	3.72768e-13	2.04312e-24	20	rs9274660	G	A	-0.0556394	0.00546291	2.31543e-24	0.848558	0.0818577	3.53067e-25
6	HLA-DQB2	Brain_Hypothalamus	ENSG00000232629.8	32759816	-0.0571951	0.0075532	3.66676e-14	1.09862e-27	20	rs9274660	G	A	-0.0556394	0.00546291	2.31543e-24	0.9728	0.0859142	1.01039e-29
6	HLA-DQB2	Brain_Nucleus_accumbens_basal_ganglia	ENSG00000232629.8	32759816	-0.081412	0.0116729	3.07141e-12	5.32308e-21	20	rs9274660	G	A	-0.0556394	0.00546291	2.31543e-24	0.68343	0.0714111	1.06538e-21
6	HLA-DQB2	Brain_Putamen_basal_ganglia	ENSG00000232629.8	32759816	-0.0709438	0.0102036	3.581e-12	3.4196e-20	20	rs9274660	G	A	-0.0556394	0.00546291	2.31543e-24	0.784274	0.0824273	1.82175e-21
6	HLA-DQB2	Brain_Spinal_cord_cervical_c-1	ENSG00000232629.8	32759816	-0.0549731	0.00746991	1.84911e-13	6.26231e-22	20	rs9274660	G	A	-0.0556394	0.00546291	2.31543e-24	1.01212	0.0950748	1.82984e-26
6	HLA-DQB2	Brain_Substantia_nigra	ENSG00000232629.8	32759816	-0.0677233	0.00962896	2.01713e-12	9.6343e-21	20	rs9274660	G	A	-0.0556394	0.00546291	2.31543e-24	0.821569	0.084487	2.37744e-22
6	HLA-DQB2	Breast_Mammary_Tissue	ENSG00000232629.8	32759816	-0.0517995	0.00578641	3.49351e-19	0	20	rs9274660	G	A	-0.0556394	0.00546291	2.31543e-24	1.07413	0.0572272	1.33934e-78
6	HLA-DQB2	Cells_EBV-transformed_lymphocytes	ENSG00000232629.8	32759816	-0.0482725	0.00602199	1.09212e-15	1.53937e-29	20	rs9274660	G	A	-0.0556394	0.00546291	2.31543e-24	1.15261	0.0887016	1.3191e-38
6	HLA-DQB2	Colon_Sigmoid	ENSG00000232629.8	32759816	-0.0566465	0.00637151	6.0788e-19	1.74147e-39	20	rs3828789	T	G	-0.0579216	0.00549049	5.10999e-26	1.02251	0.06191	2.81072e-61
6	HLA-DQB2	Colon_Transverse	ENSG00000232629.8	32759816	-0.0578194	0.00644921	3.09302e-19	0	20	rs9274660	G	A	-0.0556394	0.00546291	2.31543e-24	0.962296	0.0509305	1.27042e-79
6	HLA-DQB2	Esophagus_Gastroesophageal_Junction	ENSG00000232629.8	32759816	-0.0539	0.00627467	8.68931e-18	1.00909e-36	20	rs9274660	G	A	-0.0556394	0.00546291	2.31543e-24	1.03227	0.0645632	1.53658e-57
6	HLA-DQB2	Esophagus_Mucosa	ENSG00000232629.8	32759816	-0.16631	0.0259756	1.52795e-10	2.15067e-12	20	rs9274660	G	A	-0.0556394	0.00546291	2.31543e-24	0.334552	0.0406373	1.83139e-16
6	HLA-DQB2	Esophagus_Muscularis	ENSG00000232629.8	32759816	-0.0522132	0.0057403	9.38072e-20	0	20	rs9274660	G	A	-0.0556394	0.00546291	2.31543e-24	1.06562	0.0527088	6.92047e-91
6	HLA-DQB2	Heart_Atrial_Appendage	ENSG00000232629.8	32759816	-0.0589591	0.0068816	1.05629e-17	3.80593e-42	20	rs9274660	G	A	-0.0556394	0.00546291	2.31543e-24	0.943695	0.0595577	1.52081e-56
6	HLA-DQB2	Heart_Left_Ventricle	ENSG00000232629.8	32759816	-0.0559516	0.00635596	1.33197e-18	0	20	rs9274660	G	A	-0.0556394	0.00546291	2.31543e-24	0.99442	0.0568149	1.36393e-68
6	HLA-DQB2	Kidney_Cortex	ENSG00000232629.8	32759816	-0.0584277	0.0110202	1.14608e-07	1.42676e-09	20	rs9274660	G	A	-0.0556394	0.00546291	2.31543e-24	0.952278	0.153356	5.3124e-10
6	HLA-DQB2	Liver	ENSG00000232629.8	32759816	-0.0597479	0.00804426	1.10757e-13	2.75944e-22	20	rs9274660	G	A	-0.0556394	0.00546291	2.31543e-24	0.931236	0.0857896	1.89038e-27
6	HLA-DQB2	Lung	ENSG00000232629.8	32759816	-0.058309	0.00630613	2.32184e-20	0	20	rs9274660	G	A	-0.0556394	0.00546291	2.31543e-24	0.954216	0.0432706	9.08353e-108
6	HLA-DQB2	Minor_Salivary_Gland	ENSG00000232629.8	32759816	-0.059737	0.00804644	1.13608e-13	3.01241e-20	20	rs3828789	T	G	-0.0579216	0.00549049	5.10999e-26	0.96961	0.0927892	1.47138e-25
6	HLA-DQB2	Muscle_Skeletal	ENSG00000232629.8	32759816	-0.0552417	0.00593116	1.23342e-20	0	20	rs9274660	G	A	-0.0556394	0.00546291	2.31543e-24	1.0072	0.0437601	3.19277e-117
6	HLA-DQB2	Nerve_Tibial	ENSG00000232629.8	32759816	-0.0503966	0.00535423	4.84497e-21	0	20	rs9274660	G	A	-0.0556394	0.00546291	2.31543e-24	1.10403	0.0448075	4.77941e-134
6	HLA-DQB2	Ovary	ENSG00000232629.8	32759816	-0.0547406	0.00718515	2.5651e-14	1.30034e-19	20	rs9274660	G	A	-0.0556394	0.00546291	2.31543e-24	1.01642	0.088543	1.67445e-30
6	HLA-DQB2	Pancreas	ENSG00000232629.8	32759816	-0.0592213	0.00662381	3.86784e-19	5.70219e-36	20	rs3828789	T	G	-0.0579216	0.00549049	5.10999e-26	0.978053	0.0580651	1.15985e-63
6	HLA-DQB2	Pituitary	ENSG00000232629.8	32759816	-0.060488	0.00723172	6.04904e-17	2.54756e-42	20	rs3828789	T	G	-0.0579216	0.00549049	5.10999e-26	0.957571	0.0697662	7.15077e-43
6	HLA-DQB2	Prostate	ENSG00000232629.8	32759816	-0.0621925	0.00769364	6.28684e-16	1.97253e-27	20	rs3828789	T	G	-0.0579216	0.00549049	5.10999e-26	0.931327	0.0740268	2.68783e-36
6	HLA-DQB2	Skin_Not_Sun_Exposed_Suprapubic	ENSG00000232629.8	32759816	-0.625542	0.0755199	1.19977e-16	6.91928e-06	20	rs9276604	T	C	0.169376	0.00543094	1.58712e-213	-0.270767	0.0315149	8.56895e-18
6	HLA-DQB2	Skin_Sun_Exposed_Lower_leg	ENSG00000232629.8	32759816	-0.718618	0.0909282	2.71963e-15	0.0271822	20	rs2395256	T	C	0.187836	0.00541586	1.44261e-263	-0.261385	0.0322034	4.79116e-16
6	HLA-DQB2	Small_Intestine_Terminal_Ileum	ENSG00000232629.8	32759816	-0.0681492	0.00867399	3.94289e-15	1.9518e-26	20	rs9274660	G	A	-0.0556394	0.00546291	2.31543e-24	0.816435	0.0661257	5.07474e-35
6	HLA-DQB2	Spleen	ENSG00000232629.8	32759816	-0.0520272	0.0059789	3.26669e-18	2.09582e-38	20	rs9274660	G	A	-0.0556394	0.00546291	2.31543e-24	1.06943	0.0638638	6.10913e-63
6	HLA-DQB2	Stomach	ENSG00000232629.8	32759816	-0.0605171	0.0068428	9.242e-19	0	20	rs9274660	G	A	-0.0556394	0.00546291	2.31543e-24	0.919399	0.0515614	4.05112e-71
6	HLA-DQB2	Testis	ENSG00000232629.8	32759816	-0.0558254	0.00664099	4.23581e-17	5.69049e-38	20	rs1063355	G	T	-0.0554822	0.0054513	2.49116e-24	0.993853	0.0666536	2.80709e-50
6	HLA-DQB2	Thyroid	ENSG00000232629.8	32759816	-0.0565898	0.00603617	6.91038e-21	0	20	rs9274660	G	A	-0.0556394	0.00546291	2.31543e-24	0.983206	0.0409818	3.42965e-127
6	HLA-DQB2	Uterus	ENSG00000232629.8	32759816	-0.058361	0.00828455	1.86048e-12	5.85333e-18	20	rs9274660	G	A	-0.0556394	0.00546291	2.31543e-24	0.953366	0.0977405	1.77249e-22
6	HLA-DQB2	Whole_Blood	ENSG00000232629.8	32759816	-0.0572019	0.00579763	5.82069e-23	0	20	rs9274660	G	A	-0.0556394	0.00546291	2.31543e-24	0.972685	0.0244622	0
6	TAP2	Adipose_Subcutaneous	ENSG00000204267.13	32830306	0.239577	0.024477	1.26978e-22	2.64846e-26	20	rs4148876	A	G	-0.163597	0.00930487	3.38987e-69	-0.682858	0.0579555	4.80704e-32
6	TAP2	Adipose_Visceral_Omentum	ENSG00000204267.13	32830306	0.31098	0.0451321	5.56252e-12	6.70757e-11	20	rs4148876	A	G	-0.163597	0.00930487	3.38987e-69	-0.52607	0.0702405	6.91106e-14
6	TAP2	Artery_Aorta	ENSG00000204267.13	32830306	0.238143	0.0276499	7.12974e-18	3.44887e-15	20	rs4148876	A	G	-0.163597	0.00930487	3.38987e-69	-0.68697	0.0695358	5.11533e-23
6	TAP2	Artery_Coronary	ENSG00000204267.13	32830306	0.311152	0.0506893	8.33461e-10	9.24463e-11	20	rs4148876	A	G	-0.163597	0.00930487	3.38987e-69	-0.525778	0.0802637	5.72941e-11
6	TAP2	Artery_Tibial	ENSG00000204267.13	32830306	0.359249	0.0376366	1.35823e-21	2.3184e-22	20	rs4148876	A	G	-0.163597	0.00930487	3.38987e-69	-0.455386	0.0400653	6.16784e-30
6	TAP2	Brain_Anterior_cingulate_cortex_BA24	ENSG00000204267.13	32830306	0.161214	0.0284719	1.49416e-08	4.70979e-08	14	rs4148876	A	G	-0.163597	0.00930487	3.38987e-69	-1.01478	0.169671	2.21939e-09
6	TAP2	Brain_Caudate_basal_ganglia	ENSG00000204267.13	32830306	0.191656	0.0289171	3.40775e-11	5.54547e-11	20	rs4148876	A	G	-0.163597	0.00930487	3.38987e-69	-0.853595	0.119289	8.32615e-13
6	TAP2	Brain_Cerebellar_Hemisphere	ENSG00000204267.13	32830306	-0.105381	0.0178099	3.27825e-09	9.25092e-07	20	rs4148868	A	G	-0.0678835	0.00542822	6.95103e-36	0.64417	0.0959103	1.86292e-11
6	TAP2	Brain_Cerebellum	ENSG00000204267.13	32830306	-0.0942001	0.0127024	1.20788e-13	7.76447e-09	20	rs4148869	T	C	-0.0669289	0.00547361	2.21459e-34	0.710497	0.0761752	1.08764e-20
6	TAP2	Brain_Cortex	ENSG00000204267.13	32830306	-0.119035	0.0175961	1.33446e-11	2.16102e-12	20	rs2071627	A	C	-0.0720491	0.00549187	2.555e-39	0.605275	0.0766612	2.8925e-15
6	TAP2	Brain_Frontal_Cortex_BA9	ENSG00000204267.13	32830306	-0.149636	0.0234564	1.7785e-10	6.41808e-08	20	rs2071552	G	A	-0.069941	0.00541613	3.77853e-38	0.467407	0.0637042	2.18192e-13
6	TAP2	Brain_Hypothalamus	ENSG00000204267.13	32830306	-0.175263	0.032119	4.85123e-08	5.33251e-07	20	rs2071544	C	T	-0.0639543	0.00540581	2.71019e-32	0.364905	0.0593351	7.75328e-10
6	TAP2	Brain_Nucleus_accumbens_basal_ganglia	ENSG00000204267.13	32830306	0.162548	0.0247158	4.81052e-11	1.38914e-11	20	rs9276627	T	C	-0.131125	0.00890638	4.61976e-49	-0.806685	0.10974	1.9691e-13
6	TAP2	Brain_Putamen_basal_ganglia	ENSG00000204267.13	32830306	0.144611	0.0287909	5.09222e-07	4.92304e-10	20	rs2051600	G	A	0.0604757	0.00594546	2.65109e-24	0.418196	0.0724004	7.64263e-09
6	TAP2	Breast_Mammary_Tissue	ENSG00000204267.13	32830306	0.369112	0.0571634	1.06705e-10	1.55543e-10	20	rs4148876	A	G	-0.163597	0.00930487	3.38987e-69	-0.443218	0.0638433	3.85839e-12
6	TAP2	Cells_Cultured_fibroblasts	ENSG00000204267.13	32830306	0.262221	0.023682	1.70354e-28	9.84527e-29	20	rs4148876	A	G	-0.163597	0.00930487	3.38987e-69	-0.623889	0.0437677	4.20026e-46
6	TAP2	Colon_Sigmoid	ENSG00000204267.13	32830306	0.245246	0.0365856	2.03694e-11	2.18497e-09	17	rs4148876	A	G	-0.163597	0.00930487	3.38987e-69	-0.667072	0.0919966	4.13545e-13
6	TAP2	Colon_Transverse	ENSG00000204267.13	32830306	0.276014	0.031183	8.64177e-19	9.65561e-21	20	rs4148876	A	G	-0.163597	0.00930487	3.38987e-69	-0.592713	0.0578576	1.25488e-24
6	TAP2	Esophagus_Gastroesophageal_Junction	ENSG00000204267.13	32830306	-0.480787	0.0826377	5.95551e-09	5.09576e-06	20	rs2071466	T	C	-0.130147	0.00609076	2.65424e-101	0.270696	0.0447695	1.48078e-09
6	TAP2	Esophagus_Mucosa	ENSG00000204267.13	32830306	0.232972	0.0232096	1.03986e-23	4.49626e-21	20	rs4148876	A	G	-0.163597	0.00930487	3.38987e-69	-0.702216	0.0574355	2.25318e-34
6	TAP2	Esophagus_Muscularis	ENSG00000204267.13	32830306	0.310009	0.0387585	1.25966e-15	6.7765e-13	20	rs4148876	A	G	-0.163597	0.00930487	3.38987e-69	-0.527717	0.0587545	2.6656e-19
6	TAP2	Heart_Atrial_Appendage	ENSG00000204267.13	32830306	0.288425	0.0404358	9.82633e-13	5.7945e-14	20	rs4148876	A	G	-0.163597	0.00930487	3.38987e-69	-0.567208	0.0726817	5.99734e-15
6	TAP2	Heart_Left_Ventricle	ENSG00000204267.13	32830306	0.0342423	0.0210627	0.104007	3.37006e-18	20	rs2857211	G	A	0.0093687	0.00565316	0.0974687	0.2736	0.0326661	5.49152e-17
6	TAP2	Liver	ENSG00000204267.13	32830306	0.532525	0.0989867	7.45844e-08	0.0169692	20	rs241451	C	T	0.161911	0.00580088	1.93407e-171	0.304044	0.0554565	4.19203e-08
6	TAP2	Lung	ENSG00000204267.13	32830306	0.325494	0.037873	8.37379e-18	4.27191e-18	20	rs4148876	A	G	-0.163597	0.00930487	3.38987e-69	-0.502612	0.0510186	6.74934e-23
6	TAP2	Muscle_Skeletal	ENSG00000204267.13	32830306	-0.463652	0.0617697	6.09005e-14	9.43216e-15	20	rs2071466	T	C	-0.130147	0.00609076	2.65424e-101	0.2807	0.0350129	1.08311e-15
6	TAP2	Nerve_Tibial	ENSG00000204267.13	32830306	0.252098	0.0286113	1.23855e-18	7.67847e-15	20	rs4148876	A	G	-0.163597	0.00930487	3.38987e-69	-0.648941	0.0637337	2.38422e-24
6	TAP2	Ovary	ENSG00000204267.13	32830306	0.00388563	0.0116831	0.739447	6.24936e-10	20	rs2857151	G	A	-0.00188013	0.00564411	0.739048	-0.483867	0.0818384	3.37022e-09
6	TAP2	Pancreas	ENSG00000204267.13	32830306	0.3028	0.0572709	1.24227e-07	5.50721e-07	13	rs9276627	T	C	-0.131125	0.00890638	4.61976e-49	-0.433041	0.0764405	1.46964e-08
6	TAP2	Prostate	ENSG00000204267.13	32830306	0.235895	0.0371932	2.2619e-10	4.53289e-07	20	rs4148876	A	G	-0.163597	0.00930487	3.38987e-69	-0.693516	0.101983	1.04406e-11
6	TAP2	Skin_Not_Sun_Exposed_Suprapubic	ENSG00000204267.13	32830306	-0.209671	0.031792	4.25024e-11	3.31272e-11	20	rs4148869	T	C	-0.0669289	0.00547361	2.21459e-34	0.319209	0.0407573	4.80366e-15
6	TAP2	Skin_Sun_Exposed_Lower_leg	ENSG00000204267.13	32830306	-0.215134	0.0326482	4.41489e-11	4.18255e-13	20	rs4148869	T	C	-0.0669289	0.00547361	2.21459e-34	0.311104	0.0397704	5.17817e-15
6	TAP2	Spleen	ENSG00000204267.13	32830306	0.192759	0.0273285	1.74573e-12	1.62051e-18	20	rs4148876	A	G	-0.163597	0.00930487	3.38987e-69	-0.848711	0.110219	1.3582e-14
6	TAP2	Stomach	ENSG00000204267.13	32830306	0.348975	0.0553794	2.94719e-10	6.38651e-10	20	rs4148876	A	G	-0.163597	0.00930487	3.38987e-69	-0.468793	0.0694511	1.47873e-11
6	TAP2	Testis	ENSG00000204267.13	32830306	0.725728	0.106363	8.90749e-12	4.33459e-08	20	rs6899857	C	T	-0.168514	0.00565618	4.83472e-195	-0.2322	0.0331268	2.39288e-12
6	TAP2	Thyroid	ENSG00000204267.13	32830306	0.290562	0.0376607	1.20739e-14	3.2989e-15	20	rs4148876	A	G	-0.163597	0.00930487	3.38987e-69	-0.563037	0.0655754	8.99738e-18
6	TAP2	Whole_Blood	ENSG00000204267.13	32830306	0.608097	0.0592925	1.11359e-24	1.6335e-12	20	rs2857115	A	G	0.172804	0.00609726	1.0714e-176	0.284172	0.0258304	3.75962e-28
6	PSMB9	Adipose_Subcutaneous	ENSG00000240065.7	32856873	-0.544236	0.0541718	9.5203e-24	0.0072256	20	rs1383267	A	G	-0.134866	0.00546556	1.95829e-134	0.247808	0.0225292	3.84584e-28
6	PSMB9	Adipose_Visceral_Omentum	ENSG00000240065.7	32856873	-0.427414	0.0437577	1.54861e-22	0.00474034	20	rs1133896	G	A	-0.134794	0.0054638	2.22594e-134	0.315371	0.0296485	2.00495e-26
6	PSMB9	Artery_Aorta	ENSG00000240065.7	32856873	-0.442925	0.0525365	3.43303e-17	5.37165e-06	20	rs2071480	A	C	-0.134465	0.00547419	3.10886e-133	0.303584	0.0338215	2.80607e-19
6	PSMB9	Artery_Tibial	ENSG00000240065.7	32856873	-0.722546	0.0779274	1.82631e-20	0.000107943	20	rs2071480	A	C	-0.134465	0.00547419	3.10886e-133	0.186099	0.0185862	1.33947e-23
6	PSMB9	Brain_Cortex	ENSG00000240065.7	32856873	-0.463953	0.0836891	2.96037e-08	0.0651369	18	rs1133896	G	A	-0.134794	0.0054638	2.22594e-134	0.290534	0.051067	1.27585e-08
6	PSMB9	Breast_Mammary_Tissue	ENSG00000240065.7	32856873	-0.549346	0.062763	2.083e-18	0.0562383	20	rs2071480	A	C	-0.134465	0.00547419	3.10886e-133	0.244773	0.0261298	7.42056e-21
6	PSMB9	Cells_Cultured_fibroblasts	ENSG00000240065.7	32856873	-0.492963	0.0678021	3.57851e-13	4.79309e-05	20	rs3763348	T	C	-0.125533	0.00542457	1.76915e-118	0.25465	0.033251	1.88246e-14
6	PSMB9	Cells_EBV-transformed_lymphocytes	ENSG00000240065.7	32856873	-0.367746	0.0557242	4.12827e-11	0.00317972	20	rs9276860	G	A	-0.161444	0.00564195	4.37188e-180	0.439009	0.0647293	1.18331e-11
6	PSMB9	Colon_Sigmoid	ENSG00000240065.7	32856873	-0.452929	0.0658325	5.98406e-12	0.011258	20	rs1133896	G	A	-0.134794	0.0054638	2.22594e-134	0.297605	0.0415402	7.8208e-13
6	PSMB9	Colon_Transverse	ENSG00000240065.7	32856873	-0.528268	0.0619859	1.56291e-17	0.0402795	20	rs1133896	G	A	-0.134794	0.0054638	2.22594e-134	0.255162	0.028097	1.07113e-19
6	PSMB9	Esophagus_Gastroesophageal_Junction	ENSG00000240065.7	32856873	-0.447859	0.0542387	1.49134e-16	0.00231882	20	rs1133896	G	A	-0.134794	0.0054638	2.22594e-134	0.300974	0.0343476	1.90826e-18
6	PSMB9	Esophagus_Mucosa	ENSG00000240065.7	32856873	-0.529382	0.0567655	1.10179e-20	3.4037e-08	20	rs1383267	A	G	-0.134866	0.00546556	1.95829e-134	0.254761	0.0252918	7.28344e-24
6	PSMB9	Esophagus_Muscularis	ENSG00000240065.7	32856873	-0.643835	0.0956881	1.7145e-11	0.000376506	20	rs1133896	G	A	-0.134794	0.0054638	2.22594e-134	0.209361	0.029936	2.67904e-12
6	PSMB9	Heart_Atrial_Appendage	ENSG00000240065.7	32856873	-0.441107	0.0573122	1.39766e-14	0.0164782	20	rs1133896	G	A	-0.134794	0.0054638	2.22594e-134	0.305581	0.0377219	5.45601e-16
6	PSMB9	Heart_Left_Ventricle	ENSG00000240065.7	32856873	-0.64711	0.0789743	2.52832e-16	0.00414279	20	rs2621425	T	C	-0.161232	0.00564439	1.82982e-179	0.249157	0.0291296	1.19528e-17
6	PSMB9	Lung	ENSG00000240065.7	32856873	-0.346911	0.0284287	3.0023e-34	2.49472e-06	20	rs1383267	A	G	-0.134866	0.00546556	1.95829e-134	0.388763	0.0276901	8.89896e-45
6	PSMB9	Muscle_Skeletal	ENSG00000240065.7	32856873	-0.507848	0.056791	3.80794e-19	0.035596	20	rs2071480	A	C	-0.134465	0.00547419	3.10886e-133	0.264774	0.027577	7.89726e-22
6	PSMB9	Nerve_Tibial	ENSG00000240065.7	32856873	-0.623401	0.0690608	1.76709e-19	0.00117453	20	rs2071480	A	C	-0.134465	0.00547419	3.10886e-133	0.215696	0.022223	2.84306e-22
6	PSMB9	Pancreas	ENSG00000240065.7	32856873	-0.490495	0.0746129	4.90255e-11	0.0050315	20	rs1133896	G	A	-0.134794	0.0054638	2.22594e-134	0.274812	0.0402923	9.07444e-12
6	PSMB9	Skin_Not_Sun_Exposed_Suprapubic	ENSG00000240065.7	32856873	-0.489195	0.056396	4.16138e-18	0.022602	20	rs3763347	A	T	-0.134924	0.00546364	1.21587e-134	0.275808	0.0297699	1.95724e-20
6	PSMB9	Skin_Sun_Exposed_Lower_leg	ENSG00000240065.7	32856873	-0.406562	0.0424514	9.97827e-22	6.88176e-06	20	rs1133896	G	A	-0.134794	0.0054638	2.22594e-134	0.331546	0.0319035	2.69232e-25
6	PSMB9	Small_Intestine_Terminal_Ileum	ENSG00000240065.7	32856873	-0.464292	0.0745912	4.831e-10	0.000868968	20	rs9276910	T	A	-0.159744	0.00567042	1.3048e-174	0.344059	0.0539089	1.74522e-10
6	PSMB9	Spleen	ENSG00000240065.7	32856873	-0.407039	0.0689593	3.57833e-09	0.0100119	20	rs2071466	T	C	-0.130147	0.00609076	2.65424e-101	0.319741	0.0520618	8.1714e-10
6	PSMB9	Stomach	ENSG00000240065.7	32856873	-0.531949	0.064875	2.41174e-16	0.000521331	20	rs9276860	G	A	-0.161444	0.00564195	4.37188e-180	0.303495	0.0354612	1.1434e-17
6	PSMB9	Thyroid	ENSG00000240065.7	32856873	-0.46071	0.0475711	3.50378e-22	0.0484827	20	rs1133896	G	A	-0.134794	0.0054638	2.22594e-134	0.292579	0.0277854	6.2871e-26
6	PSMB9	Whole_Blood	ENSG00000240065.7	32856873	-0.403769	0.0269455	9.24506e-51	0.000149978	20	rs3763347	A	T	-0.134924	0.00546364	1.21587e-134	0.334161	0.0177255	2.82949e-79
6	HLA-DMB	Brain_Cerebellum	ENSG00000242574.8	32937850	-0.441611	0.0668952	4.06945e-11	0.00620457	20	rs73409691	T	G	-0.431382	0.0102393	0	0.976838	0.146144	2.32357e-11
6	HLA-DMB	Brain_Cortex	ENSG00000242574.8	32937850	-0.598012	0.0896934	2.60555e-11	0.0196973	20	rs112935194	C	T	-0.434544	0.0100481	0	0.726647	0.107684	1.49923e-11
6	HLA-DMB	Cells_Cultured_fibroblasts	ENSG00000242574.8	32937850	-0.231971	0.0159915	1.1117e-47	5.60617e-12	20	rs116131925	T	A	-0.43302	0.0100761	0	1.8667	0.121133	1.39496e-53
6	HLA-DMB	Thyroid	ENSG00000242574.8	32937850	1.06216	0.146639	4.37614e-13	0.00236927	20	rs75301392	T	C	-0.435553	0.00998548	0	-0.410063	0.055826	2.05182e-13
6	HLA-DMA	Adipose_Subcutaneous	ENSG00000204257.14	32958854	0.0188075	0.0267618	0.482196	3.44443e-08	20	rs3097655	G	A	-0.0059116	0.00835981	0.479476	-0.314321	0.0496477	2.43524e-10
6	HLA-DMA	Artery_Aorta	ENSG00000204257.14	32958854	-1.36983	0.245161	2.30425e-08	0.00229733	19	rs113070636	A	C	-0.432208	0.0100824	0	0.31552	0.0559876	1.74522e-08
6	HLA-DMA	Artery_Tibial	ENSG00000204257.14	32958854	-1.2265	0.159894	1.71094e-14	0.000110692	20	rs59576053	T	C	-0.432188	0.0100688	0	0.352376	0.0451986	6.3813e-15
6	HLA-DMA	Brain_Caudate_basal_ganglia	ENSG00000204257.14	32958854	-0.871189	0.145201	1.97442e-09	0.0106059	15	rs112935194	C	T	-0.434544	0.0100481	0	0.498794	0.0823298	1.37407e-09
6	HLA-DMA	Brain_Cerebellar_Hemisphere	ENSG00000204257.14	32958854	-0.244012	0.024381	1.40148e-23	0.00609522	20	rs73409691	T	G	-0.431382	0.0102393	0	1.76787	0.171584	6.81275e-25
6	HLA-DMA	Brain_Cerebellum	ENSG00000204257.14	32958854	-0.239466	0.0209663	3.2661e-30	0.00189837	20	rs73409691	T	G	-0.431382	0.0102393	0	1.80143	0.151816	1.78088e-32
6	HLA-DMA	Brain_Cortex	ENSG00000204257.14	32958854	-0.361676	0.0356094	3.09227e-24	9.34223e-05	20	rs57331574	C	T	-0.431295	0.0101007	0	1.19249	0.114039	1.36272e-25
6	HLA-DMA	Brain_Frontal_Cortex_BA9	ENSG00000204257.14	32958854	-0.495951	0.0715745	4.23351e-12	0.0137156	20	rs73409691	T	G	-0.431382	0.0102393	0	0.869808	0.123819	2.14338e-12
6	HLA-DMA	Brain_Hippocampus	ENSG00000204257.14	32958854	-0.648515	0.0882832	2.04459e-13	0.00893044	20	rs73409691	T	G	-0.431382	0.0102393	0	0.665184	0.0891653	8.64412e-14
6	HLA-DMA	Brain_Nucleus_accumbens_basal_ganglia	ENSG00000204257.14	32958854	-0.693127	0.104586	3.41851e-11	0.00364998	20	rs73409691	T	G	-0.431382	0.0102393	0	0.622371	0.0927408	1.93475e-11
6	HLA-DMA	Brain_Putamen_basal_ganglia	ENSG00000204257.14	32958854	-0.513939	0.0777345	3.80534e-11	0.00112195	16	rs112935194	C	T	-0.434544	0.0100481	0	0.845517	0.126383	2.23006e-11
6	HLA-DMA	Cells_Cultured_fibroblasts	ENSG00000204257.14	32958854	-0.290375	0.0154158	3.81138e-79	1.35955e-16	20	rs59576053	T	C	-0.432188	0.0100688	0	1.48838	0.0710021	1.44349e-97
6	HLA-DMA	Colon_Sigmoid	ENSG00000204257.14	32958854	-0.70163	0.0901676	7.17282e-15	3.59857e-05	20	rs59576053	T	C	-0.432188	0.0100688	0	0.615977	0.0778486	2.52266e-15
6	HLA-DMA	Colon_Transverse	ENSG00000204257.14	32958854	-0.849181	0.103222	1.92388e-16	2.75074e-05	20	rs59576053	T	C	-0.432188	0.0100688	0	0.508947	0.0607181	5.19797e-17
6	HLA-DMA	Esophagus_Gastroesophageal_Junction	ENSG00000204257.14	32958854	-0.726729	0.0897816	5.75426e-16	0.000122632	20	rs59576053	T	C	-0.432188	0.0100688	0	0.594703	0.0721526	1.68944e-16
6	HLA-DMA	Esophagus_Mucosa	ENSG00000204257.14	32958854	-0.659103	0.064341	1.26056e-24	2.55851e-07	20	rs73409691	T	G	-0.431382	0.0102393	0	0.654499	0.0619741	4.52596e-26
6	HLA-DMA	Esophagus_Muscularis	ENSG00000204257.14	32958854	-0.712511	0.0806794	1.03383e-18	5.71581e-06	20	rs59576053	T	C	-0.432188	0.0100688	0	0.60657	0.0672139	1.80573e-19
6	HLA-DMA	Heart_Atrial_Appendage	ENSG00000204257.14	32958854	-0.431701	0.0426168	4.07384e-24	3.64807e-07	20	rs73409691	T	G	-0.431382	0.0102393	0	0.999262	0.0957516	1.69855e-25
6	HLA-DMA	Heart_Left_Ventricle	ENSG00000204257.14	32958854	-0.643019	0.0759939	2.64061e-17	7.85947e-06	20	rs113070636	A	C	-0.432208	0.0100824	0	0.672154	0.0778743	6.06753e-18
6	HLA-DMA	Liver	ENSG00000204257.14	32958854	-0.273246	0.0222698	1.31554e-34	7.06061e-09	20	rs73409691	T	G	-0.431382	0.0102393	0	1.57873	0.12309	1.17566e-37
6	HLA-DMA	Muscle_Skeletal	ENSG00000204257.14	32958854	-0.394912	0.0252347	3.34432e-55	8.37084e-14	20	rs113070636	A	C	-0.432208	0.0100824	0	1.09444	0.0651074	2.06961e-63
6	HLA-DMA	Ovary	ENSG00000204257.14	32958854	-0.33501	0.0349422	9.01986e-22	2.25107e-05	20	rs73409691	T	G	-0.431382	0.0102393	0	1.28767	0.130782	7.14017e-23
6	HLA-DMA	Pancreas	ENSG00000204257.14	32958854	-0.343292	0.0279676	1.2396e-34	5.5806e-09	20	rs59576053	T	C	-0.432188	0.0100688	0	1.25895	0.0982821	1.44963e-37
6	HLA-DMA	Pituitary	ENSG00000204257.14	32958854	-0.551645	0.0707518	6.34446e-15	8.46517e-05	20	rs112935194	C	T	-0.434544	0.0100481	0	0.787724	0.0993748	2.24871e-15
6	HLA-DMA	Prostate	ENSG00000204257.14	32958854	-0.491277	0.0734287	2.22356e-11	0.00101562	20	rs73409691	T	G	-0.431382	0.0102393	0	0.878083	0.129577	1.23095e-11
6	HLA-DMA	Skin_Not_Sun_Exposed_Suprapubic	ENSG00000204257.14	32958854	-0.618897	0.0625007	4.07039e-23	5.51693e-07	20	rs73409691	T	G	-0.431382	0.0102393	0	0.697017	0.0684179	2.25156e-24
6	HLA-DMA	Skin_Sun_Exposed_Lower_leg	ENSG00000204257.14	32958854	-0.600758	0.0514599	1.72462e-31	3.74985e-08	20	rs59576053	T	C	-0.432188	0.0100688	0	0.719404	0.0592998	7.18021e-34
6	HLA-DMA	Stomach	ENSG00000204257.14	32958854	-0.797846	0.115733	5.43079e-12	1.84129e-05	20	rs73409691	T	G	-0.431382	0.0102393	0	0.540683	0.0773728	2.78784e-12
6	HLA-DMA	Testis	ENSG00000204257.14	32958854	-0.483066	0.0567012	1.60238e-17	1.09252e-05	20	rs113070636	A	C	-0.432208	0.0100824	0	0.894718	0.102925	3.53278e-18
6	HLA-DMA	Thyroid	ENSG00000204257.14	32958854	-0.345022	0.0201006	4.87859e-66	7.32846e-16	20	rs59576053	T	C	-0.432188	0.0100688	0	1.25264	0.0668886	2.96751e-78
6	HLA-DMA	Whole_Blood	ENSG00000204257.14	32958854	-2.11617	0.386871	4.50121e-08	0.00292382	20	rs59576053	T	C	-0.432188	0.0100688	0	0.204231	0.0370324	3.48918e-08
6	BRD2	Brain_Anterior_cingulate_cortex_BA24	ENSG00000204256.12	32975082	-0.506291	0.0915978	3.2514e-08	4.38001e-06	12	rs57331574	C	T	-0.431295	0.0101007	0	0.851871	0.152823	2.48627e-08
6	BRD2	Brain_Cerebellar_Hemisphere	ENSG00000204256.12	32975082	-0.0146636	0.017901	0.412702	3.08583e-06	16	rs116351251	C	T	0.00918492	0.0111152	0.408612	-0.626376	0.100657	4.88043e-10
6	BRD2	Brain_Cerebellum	ENSG00000204256.12	32975082	0.065761	0.0187464	0.000451607	3.61076e-09	20	rs206783	A	C	-0.0214204	0.00545134	8.51622e-05	-0.325731	0.0418375	6.93707e-15
6	BRD2	Brain_Frontal_Cortex_BA9	ENSG00000204256.12	32975082	-0.535067	0.0870289	7.83895e-10	0.0341475	20	rs57331574	C	T	-0.431295	0.0101007	0	0.806058	0.12974	5.20171e-10
6	BRD2	Brain_Nucleus_accumbens_basal_ganglia	ENSG00000204256.12	32975082	-0.0141785	0.0174339	0.416062	0.310001	4	rs17840186	A	G	0.00912972	0.0111152	0.411434	-0.643913	0.110922	6.43282e-09
6	BRD2	Esophagus_Muscularis	ENSG00000204256.12	32975082	0.481564	0.0818913	4.08967e-09	2.34608e-08	17	rs172275	G	A	-0.0988578	0.00547473	6.93537e-73	-0.205285	0.0330063	4.98492e-10
6	BRD2	Thyroid	ENSG00000204256.12	32975082	-0.0286189	0.0371784	0.441436	1.34452e-08	14	rs114186473	T	C	0.00863603	0.0111346	0.437983	-0.30176	0.0479853	3.20358e-10
6	COL11A2	Brain_Cerebellar_Hemisphere	ENSG00000204248.10	33177590	0.0381053	0.00973852	9.1215e-05	1.29089e-07	20	rs721846	G	A	0.0245571	0.00542527	5.99902e-06	0.644453	0.0828004	7.07059e-15
6	COL11A2	Brain_Cerebellum	ENSG00000204248.10	33177590	0.0374945	0.00921324	4.70877e-05	1.22488e-10	20	rs721846	G	A	0.0245571	0.00542527	5.99902e-06	0.654952	0.0704548	1.4575e-20
6	COL11A2	Brain_Frontal_Cortex_BA9	ENSG00000204248.10	33177590	0.139728	0.0309756	6.45501e-06	4.19648e-05	10	rs17847933	C	G	0.0788724	0.0134108	4.07156e-09	0.564471	0.0802927	2.06285e-12
6	COL11A2	Brain_Nucleus_accumbens_basal_ganglia	ENSG00000204248.10	33177590	0.184446	0.0447946	3.82845e-05	0.00146959	5	rs17847933	C	G	0.0788724	0.0134108	4.07156e-09	0.427618	0.0741524	8.08152e-09
6	COL11A2	Brain_Spinal_cord_cervical_c-1	ENSG00000204248.10	33177590	0.393863	0.062183	2.38997e-10	0.0187394	20	rs112763889	A	G	-0.338381	0.0123829	2.06129e-164	-0.859134	0.131946	7.4527e-11
6	COL11A2	Esophagus_Muscularis	ENSG00000204248.10	33177590	0.243867	0.0514832	2.17084e-06	2.22654e-06	20	rs1799911	A	G	0.0472595	0.00629405	5.97611e-14	0.193792	0.0317435	1.02837e-09
6	COL11A2	Lung	ENSG00000204248.10	33177590	0.0795731	0.0340983	0.0196147	4.75297e-07	15	rs411919	A	G	-0.0154375	0.00611161	0.0115393	-0.194004	0.0318153	1.07524e-09
6	COL11A2	Nerve_Tibial	ENSG00000204248.10	33177590	0.273251	0.0663672	3.83412e-05	0.00184235	5	rs17847933	C	G	0.0788724	0.0134108	4.07156e-09	0.288645	0.0500615	8.12657e-09
6	COL11A2	Skin_Not_Sun_Exposed_Suprapubic	ENSG00000204248.10	33177590	-0.0141862	0.0232146	0.541141	1.60264e-07	20	rs107822	T	C	0.00394597	0.00643104	0.539491	-0.278156	0.0409972	1.16285e-11
6	COL11A2	Skin_Sun_Exposed_Lower_leg	ENSG00000204248.10	33177590	0.0728892	0.028981	0.011901	8.2438e-07	19	rs9277935	T	G	-0.0186062	0.00666967	0.00527622	-0.255267	0.0439115	6.12852e-09
6	COL11A2	Thyroid	ENSG00000204248.10	33177590	-0.10327	0.0169445	1.09726e-09	7.86867e-14	20	rs2744539	T	C	-0.0553286	0.00773317	8.38429e-13	0.535768	0.0460487	2.74206e-31
6	COL11A2	Whole_Blood	ENSG00000204248.10	33177590	0.181162	0.0311198	5.83489e-09	0.00762299	9	rs73741537	A	G	0.165862	0.0186501	5.92742e-19	0.915547	0.118896	1.35666e-14
Note: 1. Bonferroni corrected threshold was 1.2E-7.

### Sheet: S13 - FUMA C3
Supplementary Table 13 Significant genes of C3 concentration by FUMA
Symbol	Gene	Chr	bpstart	bpend	Z-statistic	P-value	NSNPs	N
CFH	ENSG00000000971	1	196621008	196716634	6.1094	5e-10	183	68531
EHMT2	ENSG00000204371	6	31847536	31865464	5.5903	1.13e-08	45	68474
C2	ENSG00000166278	6	31865562	31913449	6.3278	1.24e-10	106	68634
ZBTB12	ENSG00000204366	6	31867384	31869769	6.7232	8.89e-12	5	68651
CFB	ENSG00000244255	6	31895475	31919825	5.8381	2.64e-09	52	68679
CFB	ENSG00000243649	6	31895475	31919861	6.2104	2.64e-10	53	68680
DXO	ENSG00000204348	6	31937587	31940069	6.8195	4.57e-12	8	68705
STK19	ENSG00000204344	6	31938868	31950598	6.0957	5.45e-10	23	68692
PPT2-EGFL8	ENSG00000258388	6	32121622	32139755	5.3914	3.5e-08	46	68645
EGFL8	ENSG00000241404	6	32132360	32136058	4.8977	4.85e-07	10	68683
AGPAT1	ENSG00000204310	6	32135989	32145873	6.6368	1.6e-11	19	68686
PBX2	ENSG00000204304	6	32152512	32157963	4.7035	1.28e-06	11	68598
GPSM3	ENSG00000213654	6	32158543	32163300	4.6898	1.37e-06	9	68490
C1S	ENSG00000182326	12	7096351	7178336	4.8202	7.17e-07	118	68350
SLC6A2	ENSG00000103546	16	55689516	55740104	5.6678	7.23e-09	88	68254
FAM117A	ENSG00000121104	17	47787694	47866542	5.744	4.62e-09	34	68174
KAT7	ENSG00000136504	17	47865917	47906458	6.2911	1.58e-10	19	68191
TNFSF14	ENSG00000125735	19	6663148	6670599	6.1989	2.84e-10	16	68124
C3	ENSG00000125730	19	6677715	6730573	5.6833	6.61e-09	39	68382
Note: 1. the Bonferroni corrected threshold was 1.4E-6.

### Sheet: S14 - SMR C3
Supplementary Table 14 SMR results of the C3 protein concentration
Gene			Probe		SMR estimates					SNP instrument
Chr	Gene	Tissue	Probe ID	bp	b	SE	P-value	HEIDI P-value	HEIDI NSNPs	SNP ID	A1	A2	bGWAS	SEGWAS	PGWAS	beQTL	SEeQTL	PeQTL
6	DXO	Adipose_Subcutaneous	ENSG00000204348.9	31971051	-0.206051	0.0373503	3.45367e-08	0.00317515	20	rs11553430	T	C	0.129128	0.0170082	3.14744e-14	-0.626679	0.0780426	9.75013e-16
6	DXO	Artery_Aorta	ENSG00000204348.9	31971051	-0.179906	0.0351085	2.98695e-07	0.0273134	12	rs45531831	T	C	0.137677	0.0168054	2.55943e-16	-0.765274	0.116522	5.11294e-11
6	DXO	Artery_Tibial	ENSG00000204348.9	31971051	-0.213369	0.0373896	1.15219e-08	0.00446137	20	rs45531831	T	C	0.137677	0.0168054	2.55943e-16	-0.645252	0.0811258	1.80995e-15
6	DXO	Brain_Nucleus_accumbens_basal_ganglia	ENSG00000204348.9	31971051	-0.127688	0.0254544	5.26607e-07	0.0169056	20	rs116298992	T	C	0.126401	0.0170726	1.32433e-13	-0.98992	0.145139	9.07245e-12
6	DXO	Breast_Mammary_Tissue	ENSG00000204348.9	31971051	-0.24206	0.0468516	2.38477e-07	0.0115737	20	rs45531831	T	C	0.137677	0.0168054	2.55943e-16	-0.568772	0.0854358	2.78892e-11
6	DXO	Cells_Cultured_fibroblasts	ENSG00000204348.9	31971051	-0.112324	0.0181266	5.76835e-10	0.000197345	20	rs45451301	C	T	0.136058	0.016899	8.19416e-16	-1.2113	0.124806	2.85713e-22
6	DXO	Cells_EBV-transformed_lymphocytes	ENSG00000204348.9	31971051	-0.0845339	0.0182585	3.65932e-06	0.0196685	15	rs45531831	T	C	0.137677	0.0168054	2.55943e-16	-1.62866	0.290212	2.00045e-08
6	DXO	Colon_Sigmoid	ENSG00000204348.9	31971051	-0.232195	0.0489417	2.09205e-06	0.0514794	15	rs45531831	T	C	0.137677	0.0168054	2.55943e-16	-0.592937	0.101888	5.90318e-09
6	DXO	Colon_Transverse	ENSG00000204348.9	31971051	-0.183555	0.0354575	2.25762e-07	0.0068176	20	rs11553430	T	C	0.129128	0.0170082	3.14744e-14	-0.703483	0.0994026	1.47191e-12
6	DXO	Esophagus_Gastroesophageal_Junction	ENSG00000204348.9	31971051	-0.187629	0.0366969	3.17176e-07	0.00947302	12	rs45531831	T	C	0.137677	0.0168054	2.55943e-16	-0.733771	0.112132	5.99677e-11
6	DXO	Esophagus_Mucosa	ENSG00000204348.9	31971051	-0.211697	0.0389724	5.57358e-08	0.00354575	20	rs45531831	T	C	0.137677	0.0168054	2.55943e-16	-0.65035	0.0896245	3.97559e-13
6	DXO	Esophagus_Muscularis	ENSG00000204348.9	31971051	-0.198159	0.0325118	1.09447e-09	0.000373428	20	rs45531831	T	C	0.137677	0.0168054	2.55943e-16	-0.694781	0.0761701	7.41303e-20
6	DXO	Heart_Atrial_Appendage	ENSG00000204348.9	31971051	-0.178417	0.0354253	4.74317e-07	0.0206734	20	rs45531831	T	C	0.137677	0.0168054	2.55943e-16	-0.771659	0.120843	1.70678e-10
6	DXO	Heart_Left_Ventricle	ENSG00000204348.9	31971051	-0.195219	0.0396532	8.51569e-07	0.0226117	15	rs45531831	T	C	0.137677	0.0168054	2.55943e-16	-0.705244	0.114499	7.30252e-10
6	DXO	Liver	ENSG00000204348.9	31971051	-0.016104	0.0160973	0.317108	0.357515	20	rs12524149	A	C	-0.00576014	0.00568801	0.311213	0.357684	0.055471	1.13243e-10
6	DXO	Lung	ENSG00000204348.9	31971051	-0.151381	0.0279001	5.769e-08	0.000498877	20	rs116298992	T	C	0.126401	0.0170726	1.32433e-13	-0.834988	0.104707	1.52937e-15
6	DXO	Muscle_Skeletal	ENSG00000204348.9	31971051	-0.147166	0.0229247	1.36681e-10	0.000435444	20	rs45531831	T	C	0.137677	0.0168054	2.55943e-16	-0.935522	0.0905381	5.00175e-25
6	DXO	Nerve_Tibial	ENSG00000204348.9	31971051	-0.21282	0.033509	2.13757e-10	0.00536423	20	rs143209442	T	C	0.123689	0.0145154	1.57861e-17	-0.581191	0.0610095	1.63075e-21
6	DXO	Pancreas	ENSG00000204348.9	31971051	-0.166303	0.0341419	1.1106e-06	0.0067405	19	rs45531831	T	C	0.137677	0.0168054	2.55943e-16	-0.827866	0.136655	1.37773e-09
6	DXO	Pituitary	ENSG00000204348.9	31971051	-0.196984	0.0371998	1.18829e-07	0.139282	20	rs114820183	C	G	0.138204	0.0145537	2.17805e-21	-0.701601	0.109983	1.78072e-10
6	DXO	Prostate	ENSG00000204348.9	31971051	-0.175672	0.0378798	3.52448e-06	0.00372452	20	rs45531831	T	C	0.137677	0.0168054	2.55943e-16	-0.783717	0.139307	1.84636e-08
6	DXO	Skin_Not_Sun_Exposed_Suprapubic	ENSG00000204348.9	31971051	-0.196547	0.0359043	4.39542e-08	0.0483355	20	rs45451301	C	T	0.136058	0.016899	8.19416e-16	-0.692242	0.0927287	8.31461e-14
6	DXO	Skin_Sun_Exposed_Lower_leg	ENSG00000204348.9	31971051	-0.190884	0.0355863	8.14091e-08	0.00393631	20	rs116298992	T	C	0.126401	0.0170726	1.32433e-13	-0.662188	0.0850921	7.13791e-15
6	DXO	Stomach	ENSG00000204348.9	31971051	-0.11824	0.0224749	1.43304e-07	0.00583275	14	rs45531831	T	C	0.137677	0.0168054	2.55943e-16	-1.16439	0.16966	6.73875e-12
6	DXO	Testis	ENSG00000204348.9	31971051	-0.15232	0.026225	6.31476e-09	0.00219472	20	rs45531831	T	C	0.137677	0.0168054	2.55943e-16	-0.903865	0.109748	1.78332e-16
6	DXO	Thyroid	ENSG00000204348.9	31971051	-0.247906	0.0410252	1.51485e-09	0.0042861	20	rs45531831	T	C	0.137677	0.0168054	2.55943e-16	-0.55536	0.0620571	3.58126e-19
Note: 1. the threshold was 1.2E-7.

### Sheet: S15 - HR. allele count -> dx
Supplementary Table 15 Hazard ratios of C4 copy numbers on mental disorders
Mental Disorder	C4A						C4B						HERV						Sample sizes
	HR	95% CI lower	95% CI upper	log(HR)	SE	P-value	HR	95% CI lower	95% CI upper	log(HR)	SE	P-value	HR	95% CI lower	95% CI upper	log(HR)	SE	P-value	Cases	Controls
SCZ	1.26509	0.945937	1.69191	0.23514	0.148326	0.112901	1.17131	0.871451	1.57435	0.158124	0.150877	0.294625	0.892508	0.737096	1.08069	-0.11372	0.0976113	0.244009	2515	51751
BIP	0.82192	0.591544	1.14202	-0.196112	0.16781	0.242542	0.798863	0.559391	1.14085	-0.224566	0.181807	0.21676	1.15287	0.919418	1.44559	0.142252	0.115442	0.217861	1468	52798
DEP	1.06334	0.943414	1.19852	0.0614169	0.0610544	0.314446	1.03843	0.930787	1.15852	0.0377088	0.0558336	0.499435	0.973317	0.89855	1.05431	-0.027045	0.0407795	0.507202	16300	37966
ASD	0.935664	0.817986	1.07027	-0.0664988	0.0685769	0.332198	0.880522	0.777374	0.997356	-0.127241	0.0635679	0.0453224	1.06347	0.972548	1.16289	0.0615373	0.0455983	0.17716	10990	43276
ADHD	0.939614	0.810119	1.08981	-0.0622856	0.0756575	0.410361	0.971651	0.846328	1.11553	-0.0287581	0.0704544	0.683141	1.02089	0.928093	1.12297	0.0206771	0.0486227	0.67065	12521	41745
AN	1.14564	0.823559	1.60183	0.138512	0.16971	0.414403	1.12029	0.838733	1.49635	0.113584	0.147677	0.441813	0.895736	0.7251	1.10653	-0.110109	0.107825	0.307166	2942	51324
Note: 1. the Bonferroni corrected threshold was 2.8E-3 (= 0.05/(6*3));
2.these mental disorders were schizophrenia (SCZ), bipolar disorder (BIP), depression (DEP), autism spectrum disorder (ASD), attention deficit hyperactivity disorder (ADHD), and anorexia (AN), respectively.

### Sheet: S16 - HR. haplos -> dx
Supplementary Table 16 Hazard ratios of C4 haplotypes on mental disorders
Mental Disorder	AL						AL-BS						N
	HR	95% CI lower	95% CI upper	log(HR)	SE	P-value	HR	95% CI lower	95% CI upper	log(HR)	SE	P-value	Cases	Controls
SCZ	1.10877	0.65186	1.88595	0.103253	0.271009	0.703208	1.3268	0.944358	1.86411	0.282767	0.173478	0.103104	2517	51799
BIP	0.93266	0.549416	1.58324	-0.0697145	0.269993	0.796246	0.894689	0.563901	1.41952	-0.111279	0.23551	0.636569	1468	52848
DEP	0.883106	0.713511	1.09301	-0.12431	0.1088	0.253223	1.06903	0.949651	1.20341	0.0667499	0.0604135	0.26921	16321	37995
ASD	1.08276	0.856051	1.3695	0.0795113	0.119865	0.507114	1.04536	0.900339	1.21373	0.0443567	0.0761944	0.560464	11003	43313
ADHD	0.923919	0.731056	1.16766	-0.0791308	0.119456	0.507698	0.983921	0.848382	1.14111	-0.0162101	0.0756194	0.830263	12531	41785
AN	0.731157	0.445729	1.19936	-0.313127	0.252509	0.214954	0.950334	0.679147	1.32981	-0.0509418	0.171417	0.766328	2944	51372
Mental Disorder	AL-BL						AL-BS-BS						N
	HR	95% CI lower	95% CI upper	log(HR)	SE	P-value	HR	95% CI lower	95% CI upper	log(HR)	SE	P-value	Cases	Controls
SCZ	1.10919	0.825048	1.49118	0.103627	0.15099	0.492513	1.2372	0.60942	2.51168	0.212853	0.361275	0.555747	2517	51799
BIP	1.05688	0.688304	1.62283	0.0553241	0.2188	0.800383	0.652874	0.397	1.07366	-0.426371	0.2538	0.0929676	1468	52848
DEP	1.02257	0.906314	1.15373	0.0223164	0.0615744	0.717031	1.06107	0.79293	1.41988	0.0592742	0.14862	0.690018	16321	37995
ASD	1.07382	0.936822	1.23086	0.0712262	0.0696369	0.306392	0.796297	0.662615	0.956949	-0.227783	0.0937643	0.0151273	11003	43313
ADHD	0.979075	0.85833	1.11681	-0.0211465	0.0671529	0.752837	0.906359	0.658836	1.24688	-0.09832	0.162735	0.54573	12531	41785
AN	0.858014	0.610992	1.20491	-0.153135	0.173233	0.376704	0.949842	0.452881	1.99213	-0.0514595	0.377891	0.891682	2944	51372
Mental Disorder	AL-AL						AL-AL-BS						N
	HR	95% CI lower	95% CI upper	log(HR)	SE	P-value	HR	95% CI lower	95% CI upper	log(HR)	SE	P-value	Cases	Controls
SCZ	1.13614	0.839539	1.53752	0.127635	0.154356	0.408299	1.29622	0.65362	2.57059	0.259454	0.349328	0.45765	2517	51799
BIP	1.14712	0.742075	1.77326	0.137258	0.222226	0.536805	0.912464	0.39757	2.0942	-0.0916065	0.423866	0.828893	1468	52848
DEP	1.08198	0.923014	1.26832	0.078793	0.0810734	0.331114	0.974392	0.747495	1.27016	-0.0259412	0.135248	0.847895	16321	37995
ASD	1.14876	0.969388	1.36131	0.13868	0.0866173	0.109362	0.903358	0.724377	1.12656	-0.101637	0.112656	0.36696	11003	43313
ADHD	0.96919	0.80989	1.15982	-0.0312944	0.0916134	0.732658	0.779518	0.601987	1.0094	-0.249079	0.131857	0.0588907	12531	41785
AN	0.916448	0.609323	1.37838	-0.0872502	0.208243	0.675229	1.04282	0.543688	2.00018	0.0419287	0.3323	0.899592	2944	51372
Mental Disorder	AL-AL-BL						N
	HR	95% CI lower	95% CI upper	log(HR)	SE	P-value	Cases	Controls
SCZ	1.08917	0.557595	2.12749	0.0854117	0.341599	0.80256	2517	51799
BIP	0.758499	0.480548	1.19722	-0.276413	0.232865	0.235223	1468	52848
DEP	0.895417	0.679631	1.17972	-0.110466	0.140683	0.43233	16321	37995
ASD	1.0709	0.765926	1.49731	0.0684995	0.171005	0.688737	11003	43313
ADHD	0.995927	0.716118	1.38507	-0.00408137	0.16828	0.98065	12531	41785
AN	1.02922	0.500255	2.1175	0.0287993	0.36808	0.937635	2944	51372
Note: 1. the Bonferroni corrected threshold was 1.2E-3 (= 0.05/(6*7));
2. these mental disorders were schizophrenia (SCZ), bipolar disorder (BIP), depression (DEP), autism spectrum disorder (ASD), attention deficit hyperactivity disorder (ADHD), and anorexia (AN), respectively.

### Sheet: S17 - HR. gene expr -> dx
Supplementary Table 17 Hazard ratios of predicted C4 gene expressions on mental disorders
Psychiatric Disorder	C4A						C4B						N
	HR	95% CI lower	95% CI upper	log(HR)	SE	P-value	HR	95% CI lower	95% CI upper	log(HR)	SE	P-value	Cases	Controls
SCZ	1.06416	0.803944	1.40861	0.0621899	0.143069	0.663792	1.02345	0.802771	1.30479	0.0231769	0.12391	0.851624	2517	51799
BIP	1.0917	0.70894	1.68113	0.0877395	0.220268	0.690386	0.918939	0.664976	1.26989	-0.084536	0.165035	0.608489	1468	52848
DEP	1.0231	0.886746	1.18042	0.0228386	0.0729773	0.754315	1.00567	0.90463	1.118	0.00565693	0.0540236	0.916604	16321	37995
ASD	1.08251	0.918024	1.27646	0.0792782	0.0840869	0.345777	0.931747	0.834566	1.04024	-0.070694	0.0561987	0.208417	11003	43313
ADHD	0.956911	0.818471	1.11877	-0.0440447	0.0797307	0.580662	1.00327	0.894207	1.12563	0.0032646	0.0587154	0.95566	12531	41785
AN	0.916336	0.590374	1.42227	-0.087372	0.2243	0.696882	1.01645	0.777902	1.32815	0.0163163	0.136465	0.904828	2944	51372
Note: 1. the Bonferroni corrected threshold was 4.2E-3 (= 0.05/(6*2)).
2. these mental disorders were schizophrenia (SCZ), bipolar disorder (BIP), depression (DEP), autism spectrum disorder (ASD), attention deficit hyperactivity disorder (ADHD), and anorexia (AN), respectively.

### Sheet: S18 - HR. C3&4 vs dx
Supplementary Table 18 Hazard ratios of protein concentrations on mental disorders
Model	Mental Disorder	C4 protein concentration						C3 protein concentration						N
		HR	95% CI lower	95% CI upper	log(HR)	SE	P-value	HR	95% CI lower	95% CI upper	log(HR)	SE	P-value	Cases	Controls
Marginal	SCZ	0.977392	0.846336	1.12874	-0.0228678	0.0734546	0.755558	0.902547	0.784617	1.0382	-0.102535	0.0714412	0.151221	2388	48800
	BIP	0.776834	0.621839	0.970463	-0.252528	0.113544	0.0261448	0.7943	0.683809	0.922645	-0.230294	0.07642	0.00258234	1428	49760
	DEP	0.979803	0.922747	1.04039	-0.0204037	0.0306105	0.505055	0.967885	0.913637	1.02535	-0.0326416	0.0294286	0.267352	15630	35558
	ASD	0.960536	0.908658	1.01538	-0.0402639	0.0283276	0.15521	0.968704	0.916388	1.02401	-0.0317966	0.0283261	0.261642	10125	41063
	ADHD	0.974143	0.916031	1.03594	-0.026197	0.0313818	0.40384	0.996657	0.945615	1.05045	-0.00334863	0.0268217	0.900644	11608	39580
	AN	0.973876	0.843219	1.12478	-0.0264711	0.0734985	0.718728	1.07146	0.960689	1.19501	0.0690231	0.0556775	0.215089	2739	48449
Joint	SCZ	1.0793	0.923677	1.26114	0.07631	0.0794404	0.336756	0.858267	0.739116	0.996628	-0.15284	0.0762559	0.045038	2388	48800
	BIP	0.838231	0.615905	1.14081	-0.176461	0.157246	0.261778	0.889888	0.715826	1.10627	-0.11666	0.11105	0.293482	1428	49760
	DEP	1.00172	0.930492	1.0784	0.00171802	0.0376327	0.963587	0.966831	0.900911	1.03758	-0.0337313	0.0360295	0.349163	15630	35558
	ASD	0.966878	0.905331	1.03261	-0.033683	0.033557	0.315496	0.989215	0.926743	1.0559	-0.0108433	0.0332836	0.744588	10125	41063
	ADHD	0.961704	0.888149	1.04135	-0.0390487	0.0405954	0.3361	1.02098	0.95372	1.09299	0.0207644	0.0347701	0.550379	11608	39580
	AN	0.888006	0.738149	1.06829	-0.118777	0.0943025	0.207839	1.15076	1.00466	1.31811	0.140426	0.0692715	0.0426436	2739	48449
Note: 1. the threshold was 4.2E-3 (= 0.05/(6*2));
2. 'Marginal' - fitting a single protein concentration in the model;
3. 'Joint' - fitting both C3 and C4 protein concentrations in the model.

### Sheet: S19 - GWAS stats
Supplementary Table 19 GWAS summary statistics for GSMR analyses
Category	Disorder	Ethnicity	Ncases	Ncontrols	Year	URL
Neuropsychiatric disorder	Schizophrenia	80% European and 20% East Asian	67390	94015	2022	https://www.med.unc.edu/pgc/download-results/
	Major depression	European	246363	561190	2019	https://www.med.unc.edu/pgc/download-results/
	Bipolar disorder	European	41917	371549	2021	https://www.med.unc.edu/pgc/download-results/
	Autism spectrum disorder	European	18381	27969	2019	https://www.med.unc.edu/pgc/download-results/
	Attention deficit hyperactivity disorder	European	20183	35191	2018	https://www.med.unc.edu/pgc/download-results/
	Anorexia nervosa	European	16992	55525	2019	https://www.med.unc.edu/pgc/download-results/
	Alzheimer's disease	European	17008	37154	2018	https://www.ebi.ac.uk/gwas/studies/GCST005921
	Amyotrophic lateral sclerosis	European	27205	110881	2021	https://www.ebi.ac.uk/gwas/studies/GCST90027164
Autoimmune disorder	Multiple sclerosis	European	47429	68374	2019	https://imsgc.net/
	Crohn's disease	European	12194	28072	2017	https://www.ebi.ac.uk/gwas/studies/GCST004132
	Ulcerative colitis	European	12336	33609	2017	https://www.ebi.ac.uk/gwas/studies/GCST004133
	Type-1 diabetes	European	18942	501638	2021	https://www.ebi.ac.uk/gwas/studies/GCST90014023
	Rheumatoid arthritis	European	14361	43923	2014	http://plaza.umin.ac.jp/~yokada/datasource/software.htm
	Systemic lupus erythematosus	European	4036	6959	2018	http://www.urr.cat/

### Sheet: S20 - Forward GSMR
Supplementary Table 20 GSMR analyses to identify causal relationships of C3 and C4 protein concentrations
Forward GSMR, unadjusted C4 protein concentration -> mental and autoimmune disorders
Exposure	Outcome	Excluding pleiotropic SNPs							Using all SNPs
		OR	95% CI lower	95% CI upper	log(OR)	SE	P-value	NSNP	OR	95% CI lower	95% CI upper	log(OR)	SE	P-value	NSNP
C4	Schizophrenia	1.04835	1.02059	1.07687	0.0472202	0.0136918	0.000563091	112	1.05034	1.02492	1.0764	0.0491183	0.0125033	8.55058e-05	130
C4	Major depression	1.03645	1.02238	1.05072	0.0358043	0.00697508	2.84901e-07	100	1.03701	1.02293	1.05127	0.0363373	0.00697253	1.87323e-07	107
C4	Bipolar disorder	1.055	1.02261	1.08841	0.0535396	0.015907	0.000763263	122	1.04358	1.01182	1.07635	0.0426607	0.0157707	0.00682901	130
C4	Autism spectrum disorder	1.05351	1.00858	1.10044	0.0521275	0.0222382	0.0190753	128	1.04215	0.997851	1.08841	0.0412815	0.0221596	0.0624744	132
C4	Attention deficit hyperactivity disorder	1.00214	0.960397	1.0457	0.00213888	0.021708	0.921511	122	0.997127	0.955681	1.04037	-0.00287726	0.0216602	0.894323	126
C4	Anorexia nervosa	1.04393	0.999609	1.09021	0.0429902	0.0221331	0.052095	125	1.04393	0.999609	1.09021	0.0429902	0.0221331	0.052095	125
C4	Alzheimer's disease	1.01082	0.99998	1.02178	0.0107636	0.00550169	0.0504155	131	1.01107	1.00023	1.02202	0.011005	0.00549945	0.0453813	132
C4	Amyotrophic lateral sclerosis	1.02674	0.990715	1.06408	0.0263917	0.0182245	0.147577	121	1.00972	0.97533	1.04533	0.00967479	0.0176807	0.584244	129
C4	Multiple sclerosis	0.683618	0.63139	0.740166	-0.380356	0.0405489	6.58611e-21	73	0.733848	0.691561	0.778721	-0.309453	0.0302808	1.62231e-24	120
C4	Crohn's disease	1.26373	1.1925	1.33922	0.234069	0.0296017	2.6307e-15	86	1.23378	1.17021	1.30079	0.21008	0.0269862	6.98714e-15	103
C4	Ulcerative colitis	1.04281	0.985827	1.10308	0.0419142	0.0286678	0.143723	77	1.09438	1.03919	1.15249	0.0901836	0.0263986	0.000634964	102
C4	Type-1 diabetes	0.53639	0.498182	0.577529	-0.622893	0.0377021	2.57185e-61	47	0.534428	0.50987	0.560168	-0.626559	0.024	3.06539e-150	132
C4	Rheumatoid arthritis	0.854401	0.800858	0.911523	-0.157355	0.0330187	1.88255e-06	59	1.10319	1.04755	1.16179	0.0982083	0.0264042	0.000199679	123
C4	Systemic lupus erythematosus	0.369127	0.338839	0.402122	-0.996615	0.0436808	3.19067e-115	103	0.445347	0.412402	0.480924	-0.808901	0.0392118	1.50692e-94	132
Forward GSMR, C4 protein concentration adjusted for COJO SNPs in MHC -> mental and autoimmune disorders
Exposure	Outcome	Excluding pleiotropic SNPs							Using all SNPs
		OR	95% CI lower	95% CI upper	log(OR)	SE	P-value	NSNP	OR	95% CI lower	95% CI upper	log(OR)	SE	P-value	NSNP
C4 | MHC SNPs	Schizophrenia	1.03074	0.868948	1.22265	0.0302749	0.087116	0.728198	7	1.03074	0.868948	1.22265	0.0302749	0.087116	0.728198	7
C4 | MHC SNPs	Major depression	0.976376	0.873415	1.09147	-0.0239078	0.0568554	0.67412	5	0.976376	0.873415	1.09147	-0.0239078	0.0568554	0.67412	5
C4 | MHC SNPs	Bipolar disorder	1.03472	0.835833	1.28094	0.0341328	0.108908	0.75397	7	1.03472	0.835833	1.28094	0.0341328	0.108908	0.75397	7
C4 | MHC SNPs	Autism spectrum disorder	0.997663	0.714276	1.39348	-0.00233933	0.170483	0.989052	6	0.755284	0.553307	1.03099	-0.280661	0.158766	0.0770994	7
C4 | MHC SNPs	Attention deficit hyperactivity disorder	0.677823	0.496588	0.925203	-0.388869	0.158738	0.0142956	7	0.677823	0.496588	0.925203	-0.388869	0.158738	0.0142956	7
C4 | MHC SNPs	Anorexia nervosa	0.726543	0.496682	1.06278	-0.319458	0.194055	0.0997175	6	0.726543	0.496682	1.06278	-0.319458	0.194055	0.0997175	6
C4 | MHC SNPs	Alzheimer's disease	1.07239	0.961831	1.19565	0.0698864	0.0555117	0.208049	7	1.07239	0.961831	1.19565	0.0698864	0.0555117	0.208049	7
C4 | MHC SNPs	Amyotrophic lateral sclerosis	1.03632	0.80478	1.33449	0.0356805	0.129014	0.782115	7	1.03632	0.80478	1.33449	0.0356805	0.129014	0.782115	7
C4 | MHC SNPs	Multiple sclerosis	1.41363	0.938132	2.13012	0.346158	0.209195	0.0979834	6	0.864503	0.585569	1.27631	-0.1456	0.198761	0.463838	7
C4 | MHC SNPs	Crohn's disease	0.876254	0.578424	1.32744	-0.132099	0.211913	0.533044	5	0.876254	0.578424	1.32744	-0.132099	0.211913	0.533044	5
C4 | MHC SNPs	Ulcerative colitis	0.812372	0.538597	1.22531	-0.207797	0.209689	0.321695	5	0.812372	0.538597	1.22531	-0.207797	0.209689	0.321695	5
C4 | MHC SNPs	Type-1 diabetes	1.06421	0.738431	1.53371	0.0622315	0.186459	0.738565	6	0.802237	0.578944	1.11165	-0.220351	0.166428	0.185502	8
C4 | MHC SNPs	Rheumatoid arthritis	0.793962	0.508886	1.23874	-0.23072	0.226945	0.309327	7	0.611221	0.403134	0.926718	-0.492296	0.212342	0.0204272	8
C4 | MHC SNPs	Systemic lupus erythematosus	0.24023	0.122385	0.471546	-1.42616	0.344092	3.4025e-05	7	0.24023	0.122385	0.471546	-1.42616	0.344092	3.4025e-05	7
Forward GSMR, C3 protein concentration -> mental and autoimmune disorders
Exposure	Outcome	Excluding pleiotropic SNPs							Using all SNPs
		OR	95% CI lower	95% CI upper	logOR	SE	P-value	NSNP	OR	95% CI lower	95% CI upper	logOR	SE	P-value	NSNP
C3	Schizophrenia	1.02793	0.944016	1.1193	0.0275463	0.043448	0.526077	10	1.02793	0.944016	1.1193	0.0275463	0.043448	0.526077	10
C3	Major depression	0.984595	0.938245	1.03324	-0.0155244	0.0246017	0.528022	9	0.998802	0.953019	1.04678	-0.0011991	0.0239394	0.960051	10
C3	Bipolar disorder	1.0154	0.915123	1.12667	0.0152853	0.0530519	0.773255	10	1.0154	0.915123	1.12667	0.0152853	0.0530519	0.773255	10
C3	Autism spectrum disorder	0.991271	0.847799	1.15902	-0.00876741	0.0797672	0.912479	9	1.1021	0.947897	1.28138	0.0972145	0.0769001	0.206171	10
C3	Attention deficit hyperactivity disorder	1.26772	1.08798	1.47716	0.237223	0.078011	0.00235878	9	1.26772	1.08798	1.47716	0.237223	0.078011	0.00235878	9
C3	Anorexia nervosa	1.13364	0.972368	1.32166	0.125434	0.0782932	0.109133	10	1.13364	0.972368	1.32166	0.125434	0.0782932	0.109133	10
C3	Alzheimer's disease	0.943229	0.884473	1.00589	-0.0584464	0.0328147	0.0748955	10	0.943229	0.884473	1.00589	-0.0584464	0.0328147	0.0748955	10
C3	Amyotrophic lateral sclerosis	1.04618	0.92393	1.1846	0.0451444	0.0633997	0.476428	10	1.04618	0.92393	1.1846	0.0451444	0.0633997	0.476428	10
C3	Multiple sclerosis	0.934383	0.772483	1.13021	-0.0678689	0.0970795	0.484485	10	0.934383	0.772483	1.13021	-0.0678689	0.0970795	0.484485	10
C3	Crohn's disease	1.1883	0.992309	1.42301	0.172526	0.0919625	0.0606489	10	1.1883	0.992309	1.42301	0.172526	0.0919625	0.0606489	10
C3	Ulcerative colitis	1.24565	1.043	1.48769	0.21966	0.0905928	0.015321	10	1.24565	1.043	1.48769	0.21966	0.0905928	0.015321	10
C3	Type-1 diabetes	0.935357	0.79225	1.10431	-0.0668265	0.08472	0.430233	9	1.55541	1.33147	1.81702	0.441741	0.0793159	2.56e-08	10
C3	Rheumatoid arthritis	1.17347	0.944093	1.45858	0.159965	0.110967	0.149426	9	1.79554	1.47272	2.18913	0.585307	0.10112	7.11e-09	10
C3	Systemic lupus erythematosus	0.826114	0.611383	1.11626	-0.191023	0.153576	0.213561	9	0.990638	0.748192	1.31165	-0.00940598	0.143209	0.947633	10
Note: 1. the Bonferroni corrected threshold was 1.8E-3 (= 0.05 / (14*2)).
2. the significant results were highlighted.
3. To test for causal relationship of protein concentration against disorder, effect estimated from GSMR was equivalent to log odds ratio from logistic regression if we had phenotypes. Therefore, we reported the results using odds ratio as shown in the above table.

### Sheet: S21 - Reverse GSMR
Supplementary Table 21 GSMR analyses to examine reverse causations for C3 and C4 protein concentrations
Reverse GSMR, mental and autoimmune disorders -> unadjusted C4 protein concentration
Exposure	Outcome	Excluding pleiotropic SNPs				Using all SNPs
		bxy	SE	P-value	NSNP	bxy	SE	P-value	NSNP
Schizophrenia	C4	0.00490576	0.00684947	0.473852	240	0.0579548	0.0067156	6.14155e-18	251
Major depression	C4	-0.0970263	0.0300569	0.0012462	48	0.148473	0.0290797	3.29499e-07	50
Bipolar disorder	C4	-0.00666324	0.0130229	0.608891	52	0.0993402	0.0126884	4.90949e-15	54
Autism spectrum disorder	C4	/	/	/	/	/	/	/	/
Attention deficit hyperactivity disorder	C4	-0.0144267	0.0228873	0.528473	9	-0.0144267	0.0228873	0.528473	9
Anorexia nervosa	C4	0.0194576	0.0253945	0.443549	7	0.0194576	0.0253945	0.443549	7
Alzheimer's disease	C4	-0.047832	0.0113917	2.6827e-05	19	-0.047832	0.0113917	2.6827e-05	19
Amyotrophic lateral sclerosis	C4	0.0340905	0.0191206	0.0745998	11	0.102106	0.0176643	7.45576e-09	13
Multiple sclerosis	C4	-0.00975948	0.00365271	0.00754345	81	0.00159283	0.00209746	0.447609	123
Crohn's disease	C4	0.00425276	0.00397296	0.284427	119	0.0335296	0.00385184	3.18055e-18	130
Ulcerative colitis	C4	0.0144066	0.00544562	0.00815634	67	0.0352426	0.00495208	1.10527e-12	82
Type-1 diabetes	C4	-0.0118032	0.00342042	0.000558899	124	-0.0581616	0.00215545	2.30898e-160	208
Rheumatoid arthritis	C4	-0.0138657	0.00551154	0.0118774	59	0.0268436	0.00344785	6.93759e-15	114
Systemic lupus erythematosus	C4	-0.000111259	0.0040463	0.978064	48	-0.112081	0.00342674	1.20661e-234	76
Reverse GSMR, mental and autoimmune disorders -> C4 protein concentration adjusted for COJO SNPs in MHC
Exposure	Outcome	Excluding pleiotropic SNPs				Using all SNPs
		bxy	SE	P-value	NSNP	bxy	SE	P-value	NSNP
Schizophrenia	C4 | MHC SNPs	0.00886435	0.00624121	0.155523	249	0.00678936	0.00622869	0.275706	251
Major depression	C4 | MHC SNPs	-0.0923269	0.026961	0.000616029	50	-0.0923269	0.026961	0.000616029	50
Bipolar disorder	C4 | MHC SNPs	0.00991087	0.0117602	0.39937	54	0.00991087	0.0117602	0.39937	54
Autism spectrum disorder	C4 | MHC SNPs	/	/	/	/	/	/	/	/
Attention deficit hyperactivity disorder	C4 | MHC SNPs	-0.0141693	0.0212004	0.503908	9	-0.0141693	0.0212004	0.503908	9
Anorexia nervosa	C4 | MHC SNPs	-0.000751763	0.0235364	0.97452	7	-0.000751763	0.0235364	0.97452	7
Alzheimer's disease	C4 | MHC SNPs	-0.0417947	0.0105911	7.94038e-05	19	-0.0417947	0.0105911	7.94038e-05	19
Amyotrophic lateral sclerosis	C4 | MHC SNPs	0.0169991	0.0164318	0.300889	13	0.0169991	0.0164318	0.300889	13
Multiple sclerosis	C4 | MHC SNPs	-0.00156413	0.00198871	0.431573	117	-0.00181604	0.00193685	0.348435	123
Crohn's disease	C4 | MHC SNPs	0.00046162	0.00364952	0.899346	125	-0.00231272	0.00357455	0.517635	130
Ulcerative colitis	C4 | MHC SNPs	0.0116645	0.0046428	0.0119921	81	0.0100562	0.00461192	0.0292222	82
Type-1 diabetes	C4 | MHC SNPs	-0.00333011	0.00201957	0.0991643	193	-0.00494857	0.00199296	0.0130273	208
Rheumatoid arthritis	C4 | MHC SNPs	-0.00547958	0.00320294	0.0871186	109	-0.00599922	0.00319445	0.0603791	114
Systemic lupus erythematosus	C4 | MHC SNPs	0.00047767	0.00315479	0.879651	74	7.32277e-05	0.00315343	0.981474	76
Reverse GSMR, mental and autoimmune disorders -> C3 protein concentration
Exposure	Outcome	Excluding pleiotropic SNPs				Using all SNPs
		bxy	SE	P-value	NSNP	bxy	SE	P-value	NSNP
Schizophrenia	C3	0.000507383	0.00670794	0.939706	250	0.0012181	0.00670341	0.855807	251
Major depression	C3	-0.0457829	0.029017	0.114612	50	-0.0457829	0.029017	0.114612	50
Bipolar disorder	C3	0.00271165	0.0126635	0.830445	54	0.00271165	0.0126635	0.830445	54
Autism spectrum disorder	C3	/	/	/	/	/	/	/	/
Attention deficit hyperactivity disorder	C3	0.014709	0.0228439	0.519645	9	0.014709	0.0228439	0.519645	9
Anorexia nervosa	C3	-0.00202749	0.0253212	0.936181	7	-0.00202749	0.0253212	0.936181	7
Alzheimer's disease	C3	-0.0375107	0.0114079	0.00100859	19	-0.0375107	0.0114079	0.00100859	19
Amyotrophic lateral sclerosis	C3	0.0260984	0.0177	0.140352	13	0.0260984	0.0177	0.140352	13
Multiple sclerosis	C3	-0.00112019	0.00207738	0.589728	120	-0.000775008	0.00207579	0.708884	123
Crohn's disease	C3	-0.00119318	0.00391151	0.760333	126	0.00120457	0.00384507	0.754071	130
Ulcerative colitis	C3	0.00926174	0.00496292	0.0620154	81	0.00783227	0.00494038	0.112885	82
Type-1 diabetes	C3	-0.00723361	0.00218734	0.000942899	201	-0.00688988	0.00214258	0.00130129	208
Rheumatoid arthritis	C3	0.00278556	0.00345474	0.420068	110	0.00360109	0.00344284	0.295578	114
Systemic lupus erythematosus	C3	0.000163875	0.00340268	0.961588	74	-0.00085065	0.00339322	0.802053	76
Note: 1. the Bonferroni corrected threshold was 1.8E-3 (= 0.05 / (14*2)).
2. the significant results were highlighted.
3. To test for relationship of disorder against protein concentration, transformation may be required to interpret effect estimated from GSMR. We, however, conducted the analysis to examine reverse causation and horizontal pleiotropy. Therefore, we reported the GSMR results directly.

### Sheet: S22 - PheWAS C4
Supplementary Table 22 PheWAS analysis of the C4 protein concentration in UKB
Phenotypes			Both sexes									Males									Females									Difference
Category	ICD 10 code	Phenotype	OR	95% CI upper	95% CI lower	logOR / b	SE	P-value	N	Ncases	Ncontrols	OR	95% CI lower	95% CI upper	logOR / b	SE	P-value	N	Ncases	Ncontrols	OR	95% CI lower	95% CI upper	logOR / b	SE	P-value	N	Ncases	Ncontrols	logOR / b	SE	P-value
Certain infectious and parasitic diseases	A00	cholera	0.668518	0.42174	1.0597	-0.402693	0.235038	0.086656	/	17	347752	0.811965	0.442514	1.48987	-0.208298	0.309686	0.501195	/	10	159712	0.516974	0.25114	1.06419	-0.659763	0.368357	0.073278	/	7	188040	0.451465	0.481241	0.348179
Certain infectious and parasitic diseases	A01	typhoid and paratyphoid fevers	0.878954	0.692298	1.11594	-0.129023	0.121794	0.28944	/	66	347696	0.900943	0.662311	1.22555	-0.104313	0.156993	0.506406	/	40	159678	0.847578	0.580596	1.23733	-0.165372	0.193024	0.391588	/	26	188018	0.0610588	0.248808	0.806142
Certain infectious and parasitic diseases	A02	other salmonella infections	0.990316	0.909789	1.07797	-0.00973156	0.0432708	0.822058	/	535	347232	1.02466	0.905287	1.15978	0.0243631	0.063197	0.699859	/	253	159469	0.959795	0.854313	1.0783	-0.0410351	0.0593995	0.48967	/	282	187763	0.0653982	0.0867304	0.450825
Certain infectious and parasitic diseases	A03	shigellosis	1.09295	0.924974	1.29143	0.0888807	0.085138	0.296504	/	141	347627	1.04057	0.805171	1.34478	0.0397652	0.13085	0.761204	/	59	159663	1.13319	0.909945	1.4112	0.125035	0.111942	0.264009	/	82	187964	-0.0852699	0.172199	0.620472
Certain infectious and parasitic diseases	A04	other bacterial intestinal infections	1.0076	0.981008	1.03491	0.00757116	0.013646	0.579012	/	5473	342296	1.0254	0.986472	1.06587	0.0250851	0.0197476	0.203984	/	2627	157095	0.99168	0.955644	1.02908	-0.00835444	0.0188855	0.658219	/	2846	185201	0.0334395	0.0273245	0.221031
Certain infectious and parasitic diseases	A05	other bacterial foodborne intoxications	0.959277	0.852173	1.07984	-0.0415758	0.0604031	0.49126	/	273	347496	0.983743	0.830431	1.16536	-0.0163905	0.0864388	0.849607	/	134	159588	0.936002	0.793223	1.10448	-0.0661382	0.0844451	0.433505	/	139	187908	0.0497477	0.120841	0.680576
Certain infectious and parasitic diseases	A06	amoebiasis	1.00996	0.818221	1.24664	0.00991402	0.107417	0.926464	/	87	347682	0.984452	0.722378	1.34161	-0.0156698	0.157927	0.920962	/	40	159682	1.03237	0.774695	1.37575	0.0318559	0.146501	0.827861	/	47	188000	-0.0475257	0.215415	0.825385
Certain infectious and parasitic diseases	A07	other protozoal intestinal diseases	1.01063	0.911733	1.12026	0.010576	0.0525428	0.840477	/	364	347405	0.911123	0.788092	1.05336	-0.093077	0.0740117	0.208537	/	180	159542	1.11866	0.966498	1.29478	0.112134	0.074597	0.132789	/	184	187863	-0.205211	0.105083	0.050838
Certain infectious and parasitic diseases	A08	viral and other specified intestinal infections	0.974168	0.942992	1.00637	-0.0261714	0.0165948	0.114777	/	3658	344111	0.960541	0.914731	1.00864	-0.0402589	0.0249317	0.10636	/	1615	158107	0.98512	0.943114	1.029	-0.0149916	0.0222327	0.500118	/	2043	186004	-0.0252674	0.0334048	0.44941
Certain infectious and parasitic diseases	A09	diarrhoea and gastro-enteritis of presumed infectious origin	1.00688	0.990757	1.02326	0.0068562	0.00823583	0.405136	/	15538	332230	1.0113	0.986876	1.03634	0.0112414	0.0124755	0.367546	/	6764	152957	1.0034	0.982069	1.0252	0.00339479	0.0109637	0.756836	/	8774	179273	0.00784661	0.0166085	0.636608
Certain infectious and parasitic diseases	A15	respiratory tuberculosis, bacteriologically and histologically confirmed	0.951061	0.907338	0.99689	-0.0501773	0.0240115	0.0366431	/	1729	346040	0.94454	0.881241	1.01238	-0.0570576	0.035391	0.106917	/	795	158927	0.956205	0.896844	1.01949	-0.0447834	0.0326989	0.170821	/	934	187113	-0.0122742	0.0481844	0.798929
Certain infectious and parasitic diseases	A16	respiratory tuberculosis, not confirmed bacteriologically or histologically	0.942658	0.856561	1.03741	-0.0590516	0.0488662	0.22688	/	410	347359	1.02391	0.896207	1.1698	0.0236265	0.0679642	0.728117	/	216	159506	0.861003	0.750238	0.988121	-0.149657	0.0702589	0.0331649	/	194	187853	0.173284	0.097752	0.0762805
Certain infectious and parasitic diseases	A17	tuberculosis of nervous system	1.37549	0.749696	2.52365	0.318808	0.309641	0.303195	/	11	347758	1.1393	0.502672	2.58219	0.13041	0.417463	0.754746	/	6	159716	1.74569	0.702922	4.33539	0.557152	0.464113	0.229958	/	5	188042	-0.426741	0.62424	0.494217
Certain infectious and parasitic diseases	A18	tuberculosis of other organs	1.06565	0.865785	1.31166	0.0635874	0.105972	0.548481	/	90	347679	1.00922	0.741562	1.3735	0.00918135	0.157234	0.953436	/	40	159682	1.11567	0.842984	1.47655	0.109451	0.142989	0.444004	/	50	187997	-0.100269	0.212528	0.637075
Certain infectious and parasitic diseases	A19	miliary tuberculosis	0.750652	0.397193	1.41865	-0.286813	0.324755	0.377145	/	9	347760	/	/	/	/	/	/	/	/	/	0.875486	0.373019	2.05479	-0.132976	0.435281	0.75999	/	5	188042	/	/	/
Certain infectious and parasitic diseases	A20	plague	0.595895	0.260772	1.36169	-0.51769	0.421642	0.219523	/	5	347764	/	/	/	/	/	/	/	/	/	/	/	/	/	/	/	/	/	/	/	/	/
Certain infectious and parasitic diseases	A23	brucellosis	1.18934	0.770565	1.83569	0.173396	0.221442	0.43361	/	21	347748	1.32497	0.802826	2.1867	0.28139	0.255615	0.27097	/	16	159706	0.856889	0.36231	2.0266	-0.154447	0.439188	0.725089	/	5	188042	0.435837	0.508158	0.39107
Certain infectious and parasitic diseases	A26	erysipeloid	1.06951	0.509298	2.24596	0.067205	0.378534	0.859084	/	7	347762	/	/	/	/	/	/	/	/	/	/	/	/	/	/	/	/	/	/	/	/	/
Certain infectious and parasitic diseases	A27	leptospirosis	0.72081	0.481365	1.07936	-0.32738	0.205995	0.112001	/	22	347747	0.746956	0.476979	1.16974	-0.291749	0.228844	0.20235	/	18	159704	/	/	/	/	/	/	/	/	/	/	/	/
Certain infectious and parasitic diseases	A28	other zoonotic bacterial diseases, not elsewhere classified	1.0544	0.788089	1.4107	0.0529695	0.148528	0.721368	/	46	347723	0.936259	0.611514	1.43346	-0.0658626	0.217324	0.761843	/	21	159701	1.16942	0.784296	1.74366	0.156509	0.203816	0.442548	/	25	188022	-0.222372	0.297944	0.455453
Certain infectious and parasitic diseases	A31	infection due to other mycobacteria	1.23208	1.01651	1.49337	0.208708	0.0981279	0.0334288	/	108	347661	1.37603	1.05347	1.79736	0.319205	0.136284	0.0191699	/	57	159665	1.08992	0.826553	1.43721	0.086105	0.141121	0.541761	/	51	187996	0.2331	0.196184	0.234767
Certain infectious and parasitic diseases	A32	listeriosis	1.06261	0.650648	1.73542	0.0607311	0.250264	0.808262	/	16	347753	1.17581	0.663015	2.08522	0.161958	0.292304	0.579528	/	12	159710	/	/	/	/	/	/	/	/	/	/	/	/
Certain infectious and parasitic diseases	A35	other tetanus	0.901082	0.730833	1.11099	-0.104159	0.106842	0.329617	/	85	347684	1.11393	0.744513	1.66664	0.107893	0.20557	0.599689	/	24	159698	0.831286	0.650885	1.06169	-0.184781	0.124817	0.138764	/	61	187986	0.292674	0.240496	0.22362
Certain infectious and parasitic diseases	A36	diphtheria	0.787062	0.649762	0.953374	-0.239449	0.0978066	0.0143579	/	99	347670	0.803611	0.615516	1.04919	-0.21864	0.136048	0.108037	/	51	159671	0.767369	0.582051	1.01169	-0.264788	0.141025	0.0604372	/	48	187999	0.0461478	0.195952	0.813817
Certain infectious and parasitic diseases	A37	whooping cough	0.965098	0.918754	1.01378	-0.0355255	0.0251079	0.157094	/	1587	346165	0.974151	0.901358	1.05282	-0.026189	0.0396243	0.508655	/	637	159079	0.958842	0.899758	1.02181	-0.0420293	0.032449	0.195237	/	950	187086	0.0158403	0.0512155	0.757103
Certain infectious and parasitic diseases	A38	scarlet fever	0.942821	0.88673	1.00246	-0.0588792	0.0312936	0.0599026	/	1012	346757	0.966668	0.884735	1.05619	-0.0339004	0.045187	0.45312	/	489	159233	0.920048	0.845054	1.0017	-0.0833296	0.04338	0.0547417	/	523	187524	0.0494292	0.0626394	0.430049
Certain infectious and parasitic diseases	A39	meningococcal infection	0.815527	0.657812	1.01105	-0.203921	0.10965	0.0629217	/	79	347689	0.978712	0.703315	1.36195	-0.0215183	0.168588	0.898435	/	35	159686	0.71153	0.536087	0.944391	-0.340337	0.14445	0.0184687	/	44	188003	0.318819	0.222009	0.150984
Certain infectious and parasitic diseases	A40	streptococcal septicaemia	0.96951	0.887294	1.05934	-0.0309643	0.0452113	0.49342	/	488	347281	0.959117	0.855843	1.07485	-0.0417421	0.0581254	0.472672	/	296	159426	0.984955	0.855213	1.13438	-0.015159	0.072064	0.833391	/	192	187855	-0.0265832	0.0925839	0.774017
Certain infectious and parasitic diseases	A41	other septicaemia	0.983355	0.963873	1.00323	-0.0167852	0.0102097	0.100165	/	9938	337831	0.98065	0.954855	1.00714	-0.0195395	0.0136	0.150795	/	5653	154069	0.986669	0.957192	1.01705	-0.0134205	0.015475	0.38581	/	4285	183762	-0.006119	0.0206018	0.766456
Certain infectious and parasitic diseases	A42	actinomycosis	0.907453	0.774958	1.0626	-0.0971136	0.0805268	0.227826	/	151	347618	0.94864	0.76459	1.17699	-0.0527261	0.110046	0.631847	/	82	159640	0.862609	0.684199	1.08754	-0.147794	0.118221	0.211244	/	69	187978	0.0950676	0.161512	0.556123
Certain infectious and parasitic diseases	A46	erysipelas	1.05912	0.928982	1.20748	0.0574349	0.066888	0.390521	/	227	347542	0.985828	0.802241	1.21143	-0.0142729	0.105139	0.892017	/	90	159632	1.11233	0.938436	1.31846	0.106461	0.0867353	0.219663	/	137	187910	-0.120734	0.136299	0.375723
Certain infectious and parasitic diseases	A48	other bacterial diseases, not elsewhere classified	0.885695	0.753673	1.04084	-0.121383	0.0823542	0.140506	/	143	347626	0.904526	0.735734	1.11204	-0.100345	0.105378	0.34098	/	88	159634	0.856002	0.6604	1.10954	-0.155482	0.132361	0.24012	/	55	187992	0.0551377	0.169186	0.7445
Certain infectious and parasitic diseases	A49	bacterial infection of unspecified site	0.96058	0.917035	1.00619	-0.0402182	0.0236693	0.0892871	/	1780	345989	0.94163	0.884246	1.00274	-0.0601429	0.0320801	0.0608238	/	967	158755	0.983828	0.918424	1.05389	-0.0163045	0.035098	0.642258	/	813	187234	-0.0438383	0.0475499	0.356558
Certain infectious and parasitic diseases	A50	congenital syphilis	0.971697	0.46553	2.02821	-0.0287117	0.375442	0.939042	/	7	347761	/	/	/	/	/	/	/	/	/	/	/	/	/	/	/	/	/	/	/	/	/
Certain infectious and parasitic diseases	A51	early syphilis	0.651665	0.368407	1.15271	-0.428225	0.29099	0.141125	/	11	347758	0.590438	0.324309	1.07495	-0.526891	0.305697	0.0847847	/	10	159712	/	/	/	/	/	/	/	/	/	/	/	/
Certain infectious and parasitic diseases	A52	late syphilis	1.16781	0.685865	1.9884	0.155129	0.271532	0.567791	/	14	347755	1.12871	0.649712	1.96085	0.121076	0.281787	0.667434	/	13	159709	/	/	/	/	/	/	/	/	/	/	/	/
Certain infectious and parasitic diseases	A53	other and unspecified syphilis	0.881588	0.54368	1.42951	-0.126031	0.246614	0.60932	/	16	347753	0.909232	0.540404	1.52979	-0.095155	0.265451	0.719995	/	14	159708	/	/	/	/	/	/	/	/	/	/	/	/
Certain infectious and parasitic diseases	A54	gonococcal infection	1.00415	0.869425	1.15975	0.0041385	0.0735012	0.955099	/	184	347585	1.00704	0.84539	1.19961	0.00701919	0.0892738	0.937331	/	125	159597	0.996598	0.772896	1.28505	-0.00340792	0.129695	0.979037	/	59	187988	0.0104271	0.15745	0.947199
Certain infectious and parasitic diseases	A56	other sexually transmitted chlamydial diseases	0.911608	0.700489	1.18636	-0.0925455	0.134404	0.491099	/	54	347715	/	/	/	/	/	/	/	/	/	0.926823	0.704783	1.21882	-0.0759932	0.139731	0.586542	/	50	187997	/	/	/
Certain infectious and parasitic diseases	A59	trichomoniasis	1.19981	0.927967	1.5513	0.182166	0.131084	0.164624	/	60	347709	0.972718	0.556651	1.69978	-0.0276608	0.284774	0.922621	/	12	159710	1.26962	0.951477	1.69415	0.23872	0.147174	0.104796	/	48	187999	-0.266381	0.320556	0.405975
Certain infectious and parasitic diseases	A60	anogenital herpesviral [herpes simplex] infections	1.12046	1.00175	1.25322	0.113735	0.0571339	0.046517	/	315	347454	1.14005	0.924434	1.40596	0.131072	0.106962	0.220422	/	90	159632	1.1136	0.975527	1.27122	0.107602	0.0675401	0.111126	/	225	187822	0.0234706	0.126501	0.852808
Certain infectious and parasitic diseases	A63	other predominantly sexually transmitted diseases, not elsewhere classified	0.857421	0.813009	0.904259	-0.153826	0.0271359	1.43866e-08	/	1316	346452	0.870647	0.804452	0.94229	-0.138518	0.0403448	0.000596137	/	597	159125	0.846698	0.787958	0.909817	-0.166411	0.0366835	5.72193e-06	/	719	187327	0.0278931	0.0545287	0.60898
Certain infectious and parasitic diseases	A66	yaws	1.16422	0.685991	1.97583	0.152048	0.269867	0.57315	/	14	347755	0.701407	0.32345	1.52101	-0.354667	0.39492	0.369147	/	6	159716	1.80621	0.868257	3.75743	0.591233	0.373725	0.113649	/	8	188039	-0.9459	0.543721	0.0819152
Certain infectious and parasitic diseases	A69	other spirochaetal infections	1.00154	0.880746	1.1389	0.00153996	0.0655743	0.981264	/	234	347535	1.00786	0.841546	1.20705	0.00783394	0.0920143	0.932151	/	118	159604	0.996043	0.829598	1.19588	-0.003965	0.0932905	0.966099	/	116	187931	0.0117989	0.131033	0.928251
Certain infectious and parasitic diseases	A70	chlamydia psittaci infection	0.864222	0.561204	1.33085	-0.145926	0.220278	0.507675	/	20	347749	0.890293	0.508045	1.56014	-0.116205	0.286214	0.684738	/	12	159710	0.826481	0.420122	1.62589	-0.190579	0.345221	0.580915	/	8	188039	0.0743738	0.448437	0.868274
Certain infectious and parasitic diseases	A71	trachoma	1.25754	0.845147	1.87117	0.229161	0.202758	0.258384	/	25	347744	/	/	/	/	/	/	/	/	/	1.26684	0.836815	1.91786	0.236528	0.211572	0.263585	/	23	188024	/	/	/
Certain infectious and parasitic diseases	A74	other diseases caused by chlamydiae	0.891151	0.604499	1.31373	-0.115241	0.198017	0.560583	/	25	347744	1.5196	0.732942	3.15057	0.418447	0.372008	0.26066	/	8	159714	0.713262	0.449435	1.13196	-0.337907	0.235641	0.151576	/	17	188030	0.756353	0.44036	0.0858732
Certain infectious and parasitic diseases	A75	typhus fever	0.712121	0.309247	1.63984	-0.339508	0.425564	0.424997	/	5	347764	/	/	/	/	/	/	/	/	/	/	/	/	/	/	/	/	/	/	/	/	/
Certain infectious and parasitic diseases	A77	spotted fever [tick-borne rickettsioses]	1.10399	0.650233	1.8744	0.0989329	0.270081	0.714135	/	14	347755	1.35158	0.593198	3.07951	0.301272	0.420152	0.473341	/	6	159716	0.972403	0.48817	1.93696	-0.0279853	0.351585	0.936558	/	8	188039	0.329257	0.547851	0.547841
Certain infectious and parasitic diseases	A78	q fever	0.845294	0.427807	1.6702	-0.168071	0.347455	0.628584	/	8	347761	0.668283	0.28868	1.54705	-0.403043	0.428261	0.346646	/	5	159717	/	/	/	/	/	/	/	/	/	/	/	/
Certain infectious and parasitic diseases	A80	acute poliomyelitis	1.01574	0.915643	1.12678	0.0156158	0.0529307	0.767976	/	361	347407	1.06257	0.919465	1.22795	0.0606908	0.0738032	0.410887	/	188	159534	0.965877	0.832069	1.1212	-0.0347192	0.0760818	0.648145	/	173	187873	0.0954101	0.105997	0.368056
Certain infectious and parasitic diseases	A81	atypical virus infections of central nervous system	0.930657	0.70356	1.23106	-0.071865	0.142723	0.614594	/	49	347720	0.951988	0.645728	1.40351	-0.0492024	0.198049	0.803797	/	26	159696	0.908767	0.606157	1.36245	-0.0956662	0.206607	0.64334	/	23	188024	0.0464638	0.286199	0.871032
Certain infectious and parasitic diseases	A82	rabies	0.765163	0.429968	1.36167	-0.267667	0.29407	0.362709	/	11	347758	0.756705	0.340932	1.67952	-0.278782	0.406781	0.493132	/	6	159716	0.744972	0.315093	1.76133	-0.294409	0.43902	0.502472	/	5	188042	0.0156271	0.598506	0.979169
Certain infectious and parasitic diseases	A83	mosquito-borne viral encephalitis	1.3079	0.895777	1.90964	0.268425	0.193107	0.164518	/	28	347741	1.52094	0.872195	2.65223	0.419329	0.28371	0.139402	/	13	159709	1.15307	0.690032	1.92681	0.142425	0.26196	0.586654	/	15	188032	0.276904	0.386153	0.473323
Certain infectious and parasitic diseases	A84	tick-borne viral encephalitis	0.521656	0.270841	1.00474	-0.650747	0.334427	0.0516722	/	8	347761	/	/	/	/	/	/	/	/	/	/	/	/	/	/	/	/	/	/	/	/	/
Certain infectious and parasitic diseases	A85	other viral encephalitis, not elsewhere classified	0.757013	0.445578	1.28612	-0.278375	0.270412	0.30327	/	13	347756	0.869315	0.391654	1.92953	-0.140049	0.4068	0.730643	/	6	159716	0.686764	0.337491	1.3975	-0.375765	0.362476	0.299893	/	7	188040	0.235716	0.544862	0.665294
Certain infectious and parasitic diseases	A86	unspecified viral encephalitis	1.01301	0.820095	1.25131	0.0129286	0.107788	0.904527	/	86	347683	0.888402	0.68362	1.15453	-0.118331	0.133685	0.376077	/	54	159668	1.28865	0.902703	1.8396	0.253594	0.18161	0.162604	/	32	188015	-0.371925	0.225508	0.0990909
Certain infectious and parasitic diseases	A87	viral meningitis	0.945758	0.854719	1.04649	-0.055769	0.0516395	0.280156	/	370	347398	0.987613	0.850218	1.14721	-0.0124639	0.0764276	0.870455	/	170	159551	0.910827	0.79409	1.04472	-0.0934026	0.0699775	0.181957	/	200	187847	0.0809387	0.103624	0.434757
Certain infectious and parasitic diseases	A88	other viral infections of central nervous system, not elsewhere classified	1.15389	0.700076	1.90187	0.143136	0.25495	0.574507	/	16	347753	1.61975	0.699383	3.75129	0.482272	0.428484	0.260365	/	6	159716	0.955057	0.518693	1.75852	-0.0459842	0.311459	0.882626	/	10	188037	0.528256	0.529722	0.318652
Certain infectious and parasitic diseases	A89	unspecified viral infection of central nervous system	0.955589	0.656927	1.39003	-0.0454272	0.191201	0.8122	/	27	347742	0.948833	0.600514	1.49919	-0.052523	0.233391	0.821946	/	18	159704	0.961218	0.496901	1.85941	-0.0395537	0.336638	0.906467	/	9	188038	-0.0129692	0.40963	0.974742
Certain infectious and parasitic diseases	A90	dengue fever [classical dengue]	1.26866	0.501003	3.21256	0.237962	0.474033	0.615672	/	5	347764	/	/	/	/	/	/	/	/	/	/	/	/	/	/	/	/	/	/	/	/	/
Certain infectious and parasitic diseases	A92	other mosquito-borne viral fevers	0.65761	0.372496	1.16095	-0.419143	0.289992	0.148357	/	11	347758	0.536031	0.2658	1.08099	-0.623564	0.35788	0.081442	/	7	159715	/	/	/	/	/	/	/	/	/	/	/	/
Certain infectious and parasitic diseases	A93	other arthropod-borne viral fevers, not elsewhere classified	0.679018	0.325187	1.41785	-0.387108	0.375636	0.302757	/	7	347762	/	/	/	/	/	/	/	/	/	0.863884	0.348494	2.14149	-0.146316	0.463173	0.752078	/	5	188042	/	/	/
Certain infectious and parasitic diseases	A95	yellow fever	0.939812	0.716765	1.23227	-0.0620749	0.138231	0.653384	/	52	347717	0.944631	0.638496	1.39754	-0.0569613	0.199836	0.775613	/	25	159697	0.937554	0.645236	1.3623	-0.0644813	0.190642	0.735188	/	27	188020	0.00751996	0.276186	0.978278
Certain infectious and parasitic diseases	A97	dengue	1.17687	0.773192	1.79131	0.162861	0.214331	0.447339	/	23	347746	1.21918	0.727175	2.04407	0.198178	0.263656	0.45226	/	15	159707	1.08563	0.528732	2.22911	0.0821633	0.36706	0.822881	/	8	188039	0.116014	0.451937	0.797407
Certain infectious and parasitic diseases	B00	herpesviral [herpes simplex] infections	0.985059	0.952189	1.01906	-0.0150534	0.0173153	0.384644	/	3363	344406	0.996232	0.937941	1.05815	-0.00377515	0.0307617	0.902327	/	1064	158658	0.979833	0.940446	1.02087	-0.0203732	0.0209327	0.330417	/	2299	185748	0.0165981	0.0372083	0.655536
Certain infectious and parasitic diseases	B01	varicella [chickenpox]	0.992375	0.971479	1.01372	-0.00765416	0.0108581	0.480858	/	8733	339029	0.990839	0.960709	1.02191	-0.00920359	0.0157553	0.559114	/	4151	155566	0.993711	0.964944	1.02334	-0.00630911	0.014988	0.673796	/	4582	183463	-0.00289449	0.0217456	0.894109
Certain infectious and parasitic diseases	B02	zoster [herpes zoster]	0.95815	0.94049	0.976142	-0.042751	0.00949146	6.66388e-06	/	11442	336327	0.957074	0.92974	0.985212	-0.0438745	0.0147838	0.00299999	/	4697	155025	0.958943	0.935959	0.98249	-0.0419241	0.0123771	0.000706002	/	6745	181302	-0.0019504	0.0192809	0.919426
Certain infectious and parasitic diseases	B03	smallpox	0.876035	0.498818	1.53851	-0.13235	0.287329	0.645071	/	12	347757	0.756147	0.413684	1.38211	-0.279519	0.307721	0.363691	/	10	159712	/	/	/	/	/	/	/	/	/	/	/	/
Certain infectious and parasitic diseases	B05	measles	0.989157	0.96487	1.01406	-0.0109026	0.0126836	0.390019	/	6333	341430	0.992151	0.957412	1.02815	-0.00788029	0.0181842	0.664753	/	3086	156632	0.986381	0.952744	1.02121	-0.0137123	0.0177022	0.438572	/	3247	184798	0.00583197	0.0253778	0.818243
Certain infectious and parasitic diseases	B06	rubella [german measles]	1.00672	0.967671	1.04734	0.00669652	0.0201835	0.740055	/	2487	345275	1.02066	0.957049	1.0885	0.0204513	0.0328326	0.533353	/	942	158779	0.998159	0.949329	1.0495	-0.00184237	0.0255907	0.942607	/	1545	186496	0.0222937	0.0416277	0.59227
Certain infectious and parasitic diseases	B07	viral warts	1.01128	0.993296	1.0296	0.011221	0.00915687	0.220419	/	12456	335312	1.02669	0.999221	1.05492	0.0263428	0.0138376	0.0569484	/	5461	154260	0.999435	0.975798	1.02364	-0.00056479	0.0122114	0.96311	/	6995	181052	0.0269076	0.0184553	0.144845
Certain infectious and parasitic diseases	B08	other viral infections characterised by skin and mucous membrane lesions, not elsewhere classified	0.916375	0.853111	0.984329	-0.0873301	0.0364975	0.0167219	/	740	347028	0.947238	0.84797	1.05813	-0.0542054	0.0564821	0.337211	/	311	159410	0.894757	0.814727	0.982649	-0.111203	0.047806	0.0200119	/	429	187618	0.0569974	0.0739976	0.441146
Certain infectious and parasitic diseases	B09	unspecified viral infection characterised by skin and mucous membrane lesions	1.08638	0.690506	1.70922	0.0828533	0.231216	0.720091	/	19	347750	1.26824	0.564279	2.85044	0.237633	0.413184	0.565206	/	6	159716	1.01814	0.591782	1.75168	0.0179782	0.276834	0.94822	/	13	188034	0.219655	0.497351	0.658743
Certain infectious and parasitic diseases	B15	acute hepatitis a	1.06633	0.995406	1.14231	0.0642245	0.0351169	0.0674181	/	828	346940	1.09618	0.993485	1.20949	0.0918318	0.050188	0.0672863	/	408	159313	1.03792	0.942545	1.14294	0.0372176	0.0491783	0.449175	/	420	187627	0.0546142	0.0702662	0.437013
Certain infectious and parasitic diseases	B16	acute hepatitis b	0.901784	0.771651	1.05386	-0.10338	0.0795115	0.193537	/	154	347615	0.938068	0.769713	1.14325	-0.063933	0.100921	0.52641	/	97	159625	0.84509	0.655837	1.08896	-0.168312	0.129353	0.193195	/	57	187990	0.104379	0.164065	0.524642
Certain infectious and parasitic diseases	B17	other acute viral hepatitis	1.09449	0.949708	1.26134	0.0902852	0.0723906	0.212326	/	195	347574	1.04976	0.871424	1.26459	0.0485616	0.0949941	0.609207	/	112	159610	1.16085	0.932103	1.44572	0.149149	0.11197	0.182845	/	83	187964	-0.100587	0.146837	0.493327
Certain infectious and parasitic diseases	B18	chronic viral hepatitis	0.972583	0.890871	1.06179	-0.0277995	0.0447736	0.534671	/	500	347269	1.03249	0.926333	1.15081	0.0319703	0.0553531	0.563555	/	332	159390	0.866565	0.746254	1.00627	-0.143218	0.0762608	0.0603798	/	168	187879	0.175189	0.094232	0.0630099
Certain infectious and parasitic diseases	B19	unspecified viral hepatitis	1.03862	0.974994	1.1064	0.0378953	0.0322547	0.240045	/	975	346794	1.00014	0.914604	1.09367	0.000138612	0.0456134	0.997575	/	484	159238	1.07959	0.987197	1.18063	0.0765796	0.0456457	0.0934065	/	491	187556	-0.0764409	0.0645299	0.236183
Certain infectious and parasitic diseases	B20	human immunodeficiency virus [hiv] disease resulting in infectious and parasitic diseases	0.972805	0.697686	1.35641	-0.0275718	0.169599	0.870857	/	35	347734	0.972765	0.697313	1.35703	-0.0276128	0.169851	0.870857	/	35	159687	/	/	/	/	/	/	/	/	/	/	/	/
Certain infectious and parasitic diseases	B21	human immunodeficiency virus [hiv] disease resulting in malignant neoplasms	1.14685	0.542547	2.42426	0.137023	0.38189	0.719743	/	7	347762	1.14709	0.542054	2.42746	0.137227	0.382458	0.719743	/	7	159715	/	/	/	/	/	/	/	/	/	/	/	/
Certain infectious and parasitic diseases	B22	human immunodeficiency virus [hiv] disease resulting in other specified diseases	1.37195	0.642539	2.9294	0.316236	0.387022	0.413871	/	7	347762	1.3726	0.642117	2.93409	0.316706	0.387597	0.413871	/	7	159715	/	/	/	/	/	/	/	/	/	/	/	/
Certain infectious and parasitic diseases	B23	human immunodeficiency virus [hiv] disease resulting in other conditions	1.19546	0.789391	1.81042	0.178534	0.211748	0.39915	/	23	347746	1.11279	0.724187	1.70992	0.106869	0.219171	0.625829	/	21	159701	/	/	/	/	/	/	/	/	/	/	/	/
Certain infectious and parasitic diseases	B24	unspecified human immunodeficiency virus [hiv] disease	1.09353	0.978521	1.22205	0.089408	0.0566942	0.114791	/	319	347450	1.10229	0.983055	1.23599	0.0973895	0.0584081	0.0954353	/	302	159420	0.951466	0.592386	1.52821	-0.049751	0.241758	0.836956	/	17	188030	0.147141	0.248714	0.554114
Certain infectious and parasitic diseases	B25	cytomegaloviral disease	0.818327	0.70872	0.944887	-0.200493	0.0733686	0.00628212	/	179	347590	0.936429	0.764161	1.14753	-0.0656813	0.103722	0.526576	/	93	159629	0.708821	0.577954	0.869322	-0.344152	0.104138	0.00095051	/	86	187961	0.278471	0.14698	0.0581426
Certain infectious and parasitic diseases	B26	mumps	1.00197	0.971658	1.03324	0.00197246	0.0156756	0.899867	/	4132	343636	1.01106	0.96799	1.05604	0.0109945	0.0222083	0.620554	/	2066	157655	0.992914	0.950768	1.03693	-0.00711173	0.0221291	0.747927	/	2066	185981	0.0181062	0.0313513	0.563583
Certain infectious and parasitic diseases	B27	infectious mononucleosis	1.02531	0.985491	1.06674	0.0249951	0.0202091	0.216153	/	2493	345276	1.04522	0.98538	1.10869	0.0442238	0.0300773	0.141471	/	1132	158590	1.00906	0.956494	1.06451	0.00901814	0.0272955	0.741106	/	1361	186686	0.0352056	0.0406164	0.386061
Certain infectious and parasitic diseases	B30	viral conjunctivitis	1.04319	0.881181	1.23498	0.0422826	0.0861094	0.623403	/	136	347633	1.00092	0.74578	1.34336	0.000924048	0.150127	0.995089	/	44	159678	1.06378	0.865853	1.30696	0.0618304	0.105036	0.55609	/	92	187955	-0.0609064	0.183223	0.739575
Certain infectious and parasitic diseases	B33	other viral diseases, not elsewhere classified	0.920516	0.792025	1.06985	-0.082821	0.076705	0.280261	/	167	347602	0.934932	0.734786	1.18959	-0.0672816	0.122905	0.584085	/	65	159657	0.913691	0.753952	1.10728	-0.0902623	0.0980431	0.357239	/	102	187945	0.0229808	0.15722	0.883788
Certain infectious and parasitic diseases	B34	viral infection of unspecified site	1.00307	0.98122	1.02541	0.00306767	0.011238	0.784874	/	8133	339634	1.00342	0.968369	1.03973	0.00341089	0.0181392	0.850845	/	3107	156615	1.00282	0.975079	1.03135	0.00281359	0.0143114	0.844142	/	5026	183019	0.000597303	0.0231051	0.979376
Certain infectious and parasitic diseases	B35	dermatophytosis	0.982138	0.969	0.995454	-0.0180237	0.00687118	0.0087138	/	22748	325019	0.980879	0.96301	0.99908	-0.0193061	0.00938044	0.0395788	/	12345	147375	0.983555	0.964283	1.00321	-0.0165818	0.0100964	0.100518	/	10403	177644	-0.00272428	0.0137815	0.843298
Certain infectious and parasitic diseases	B36	other superficial mycoses	1.00616	0.974654	1.03869	0.00614543	0.0162337	0.705014	/	3864	343904	1.00098	0.957967	1.04592	0.000978311	0.0224084	0.965177	/	2030	157691	1.01167	0.965997	1.0595	0.0116011	0.0235693	0.622568	/	1834	186213	-0.0106228	0.0325215	0.74394
Certain infectious and parasitic diseases	B37	candidiasis	0.974966	0.953955	0.996441	-0.0253524	0.0111157	0.0225612	/	8281	339487	0.959228	0.924444	0.995322	-0.041626	0.0188454	0.0271875	/	2855	156866	0.983647	0.957465	1.01054	-0.0164884	0.013764	0.230943	/	5426	182621	-0.0251376	0.0233366	0.281402
Certain infectious and parasitic diseases	B39	histoplasmosis	1.29455	0.629241	2.66331	0.258164	0.368063	0.483046	/	8	347761	/	/	/	/	/	/	/	/	/	1.03878	0.420831	2.56413	0.0380487	0.461006	0.934222	/	5	188042	/	/	/
Certain infectious and parasitic diseases	B44	aspergillosis	0.986705	0.879913	1.10646	-0.0133847	0.0584424	0.818851	/	292	347477	1.01901	0.861583	1.2052	0.0188313	0.0856198	0.825917	/	138	159584	0.956752	0.817837	1.11926	-0.0442107	0.0800415	0.580711	/	154	187893	0.063042	0.117207	0.590667
Certain infectious and parasitic diseases	B47	mycetoma	1.34998	0.825209	2.20846	0.300088	0.251126	0.232098	/	17	347752	1.40156	0.715163	2.74674	0.337586	0.343281	0.325405	/	9	159713	1.27422	0.624782	2.59874	0.242337	0.363617	0.505117	/	8	188039	0.0952492	0.500059	0.848936
Certain infectious and parasitic diseases	B48	other mycoses, not elsewhere classified	0.861213	0.539501	1.37477	-0.149414	0.238621	0.531214	/	17	347752	0.616652	0.331139	1.14834	-0.48345	0.317228	0.127513	/	9	159713	1.28703	0.634968	2.6087	0.252335	0.360467	0.483913	/	8	188039	-0.735785	0.480177	0.125444
Certain infectious and parasitic diseases	B49	unspecified mycosis	0.928782	0.834691	1.03348	-0.0738814	0.0544959	0.175187	/	334	347435	0.878719	0.760129	1.01581	-0.12929	0.0739675	0.0804753	/	179	159543	0.990464	0.845819	1.15985	-0.00958132	0.0805453	0.90531	/	155	187892	-0.119709	0.109356	0.27366
Certain infectious and parasitic diseases	B50	plasmodium falciparum malaria	1.01421	0.781532	1.31615	0.0141051	0.132961	0.915515	/	57	347712	1.05972	0.733454	1.53111	0.0580002	0.187751	0.757381	/	29	159693	0.971655	0.672089	1.40475	-0.028754	0.188067	0.878483	/	28	188019	0.0867542	0.265743	0.744077
Certain infectious and parasitic diseases	B51	plasmodium vivax malaria	1.3891	0.837209	2.30479	0.328655	0.258335	0.2033	/	16	347753	1.42662	0.757093	2.68822	0.355305	0.323253	0.2717	/	10	159712	1.30944	0.568132	3.01803	0.269601	0.426022	0.526842	/	6	188041	0.0857038	0.534777	0.872676
Certain infectious and parasitic diseases	B54	unspecified malaria	1.03043	0.946656	1.12162	0.0299767	0.0432635	0.488381	/	543	347226	0.983431	0.881081	1.09767	-0.0167075	0.0560704	0.765723	/	320	159402	1.10376	0.965772	1.26146	0.0987204	0.0681366	0.147377	/	223	187824	-0.115428	0.0882411	0.19084
Certain infectious and parasitic diseases	B55	leishmaniasis	1.16232	0.652438	2.07068	0.150419	0.294621	0.609666	/	12	347757	1.17879	0.604965	2.29689	0.164485	0.340342	0.628887	/	9	159713	/	/	/	/	/	/	/	/	/	/	/	/
Certain infectious and parasitic diseases	B58	toxoplasmosis	1.01127	0.741147	1.37983	0.0112031	0.158551	0.943669	/	40	347729	1.00663	0.642304	1.57761	0.00660987	0.229236	0.976997	/	19	159703	1.01315	0.659055	1.55749	0.0130626	0.219393	0.952522	/	21	188026	-0.00645273	0.317305	0.983775
Certain infectious and parasitic diseases	B59	pneumocystosis	0.922149	0.768912	1.10593	-0.0810483	0.0927196	0.382052	/	114	347655	0.961459	0.769945	1.20061	-0.0393029	0.113333	0.728749	/	77	159645	0.839968	0.612414	1.15207	-0.174391	0.161202	0.279333	/	37	188010	0.135089	0.197055	0.493005
Certain infectious and parasitic diseases	B60	other protozoal diseases, not elsewhere classified	1.72394	0.871736	3.40926	0.544613	0.347899	0.117481	/	9	347760	/	/	/	/	/	/	/	/	/	2.20624	0.94073	5.17417	0.79129	0.434893	0.0688341	/	6	188041	/	/	/
Certain infectious and parasitic diseases	B65	schistosomiasis [bilharziasis]	1.06257	0.839737	1.34454	0.0606929	0.120081	0.613256	/	71	347698	1.0883	0.815144	1.45298	0.0846133	0.147451	0.566075	/	47	159675	1.01147	0.674294	1.51725	0.0114066	0.206886	0.956031	/	24	188023	0.0732067	0.254054	0.773229
Certain infectious and parasitic diseases	B67	echinococcosis	0.564745	0.277013	1.15134	-0.571381	0.363424	0.1159	/	7	347762	/	/	/	/	/	/	/	/	/	/	/	/	/	/	/	/	/	/	/	/	/
Certain infectious and parasitic diseases	B68	taeniasis	0.784849	0.365361	1.68597	-0.242263	0.390106	0.534586	/	6	347763	0.846689	0.360939	1.98616	-0.166422	0.435013	0.70204	/	5	159717	/	/	/	/	/	/	/	/	/	/	/	/
Certain infectious and parasitic diseases	B69	cysticercosis	1.2207	0.513377	2.90255	0.199422	0.441922	0.651802	/	5	347764	/	/	/	/	/	/	/	/	/	/	/	/	/	/	/	/	/	/	/	/	/
Certain infectious and parasitic diseases	B71	other cestode infections	1.27285	0.627722	2.581	0.241259	0.360672	0.503549	/	8	347761	/	/	/	/	/	/	/	/	/	1.26653	0.558565	2.8718	0.236278	0.417685	0.571609	/	6	188041	/	/	/
Certain infectious and parasitic diseases	B73	onchocerciasis	1.50061	0.810603	2.77797	0.405872	0.314208	0.196451	/	11	347758	1.55224	0.749177	3.21613	0.4397	0.371673	0.236798	/	8	159714	/	/	/	/	/	/	/	/	/	/	/	/
Certain infectious and parasitic diseases	B76	hookworm diseases	1.0021	0.658442	1.52513	0.00210163	0.214275	0.992174	/	22	347747	1.04801	0.557878	1.96877	0.0468962	0.321689	0.884094	/	10	159712	0.969886	0.551588	1.7054	-0.0305764	0.287948	0.915434	/	12	188035	0.0774726	0.431738	0.85759
Certain infectious and parasitic diseases	B77	ascariasis	0.89243	0.487072	1.63514	-0.113807	0.308947	0.712597	/	10	347759	1.17487	0.485227	2.84468	0.161156	0.451171	0.720946	/	5	159717	0.677032	0.291872	1.57046	-0.390037	0.429288	0.363579	/	5	188042	0.551192	0.62277	0.376122
Certain infectious and parasitic diseases	B80	enterobiasis	0.932795	0.858462	1.01356	-0.0695696	0.0423688	0.100589	/	552	347217	1.00828	0.874098	1.16305	0.00824269	0.07286	0.909927	/	190	159532	0.895569	0.80871	0.991757	-0.110296	0.0520505	0.0340889	/	362	187685	0.118539	0.0895424	0.18556
Certain infectious and parasitic diseases	B81	other intestinal helminthiases, not elsewhere classified	2.46095	1.47029	4.11911	0.900549	0.2628	0.000610869	/	15	347754	2.44797	1.20777	4.96166	0.895257	0.36045	0.0130019	/	8	159714	2.45524	1.16223	5.18675	0.898226	0.381572	0.018572	/	7	188040	-0.00296839	0.524902	0.995488
Certain infectious and parasitic diseases	B82	unspecified intestinal parasitism	0.978853	0.76453	1.25326	-0.0213741	0.126082	0.865383	/	63	347706	0.832112	0.577991	1.19796	-0.183788	0.185923	0.322899	/	28	159694	1.11874	0.799179	1.56608	0.112204	0.171619	0.513243	/	35	188012	-0.295992	0.253023	0.242072
Certain infectious and parasitic diseases	B83	other helminthiases	0.85315	0.654506	1.11208	-0.15882	0.135232	0.240222	/	53	347716	0.77503	0.455006	1.32014	-0.254854	0.27173	0.348299	/	13	159709	0.880902	0.648729	1.19617	-0.126808	0.156088	0.416552	/	40	188007	-0.128045	0.31337	0.682827
Certain infectious and parasitic diseases	B85	pediculosis and phthiriasis	1.03211	0.901849	1.18119	0.0316068	0.068834	0.64611	/	213	347556	1.05594	0.82709	1.3481	0.0544287	0.124628	0.662306	/	65	159657	1.02343	0.87074	1.20289	0.0231579	0.0824335	0.778765	/	148	187899	0.0312708	0.149423	0.834232
Certain infectious and parasitic diseases	B86	scabies	1.01171	0.964471	1.06126	0.0116401	0.0243958	0.633264	/	1698	346071	1.02957	0.956341	1.10841	0.0291439	0.0376454	0.43883	/	716	159006	0.999324	0.938529	1.06406	-0.000676148	0.0320231	0.983154	/	982	187065	0.0298201	0.0494232	0.546268
Certain infectious and parasitic diseases	B87	myiasis	1.03992	0.510325	2.11913	0.0391482	0.363192	0.914163	/	8	347761	/	/	/	/	/	/	/	/	/	0.552371	0.230747	1.32229	-0.593535	0.445356	0.182624	/	5	188042	/	/	/
Certain infectious and parasitic diseases	B88	other infestations	1.19476	1.00574	1.4193	0.177944	0.0878656	0.0428479	/	135	347634	1.46709	1.1137	1.93263	0.383284	0.140612	0.006414	/	55	159667	1.04359	0.837665	1.30013	0.0426629	0.112143	0.703624	/	80	187967	0.340621	0.179855	0.0582426
Certain infectious and parasitic diseases	B90	sequelae of tuberculosis	0.926734	0.646283	1.32889	-0.0760884	0.183893	0.679046	/	29	347740	1.03016	0.569555	1.86327	0.0297153	0.302355	0.92171	/	11	159711	0.870162	0.553248	1.36861	-0.139075	0.231058	0.547235	/	18	188029	0.168791	0.380534	0.657359
Certain infectious and parasitic diseases	B91	sequelae of poliomyelitis	0.919467	0.788252	1.07253	-0.083961	0.0785597	0.28518	/	159	347610	1.02122	0.804989	1.29553	0.0209984	0.12139	0.862665	/	68	159654	0.852329	0.696487	1.04304	-0.159783	0.103022	0.120911	/	91	187956	0.180782	0.159214	0.256182
Certain infectious and parasitic diseases	B94	sequelae of other and unspecified infectious and parasitic diseases	1.00566	0.823635	1.22791	0.00564452	0.101873	0.955814	/	97	347672	1.00884	0.754165	1.34952	0.00880094	0.148441	0.952722	/	46	159676	1.00182	0.761139	1.31862	0.00182192	0.140184	0.98963	/	51	187996	0.00697902	0.204173	0.972732
Certain infectious and parasitic diseases	B95	streptococcus and staphylococcus as the cause of diseases classified to other chapters	0.995084	0.969448	1.0214	-0.00492785	0.0133167	0.711345	/	5747	342022	0.999841	0.965809	1.03507	-0.000159142	0.0176685	0.992813	/	3283	156439	0.988797	0.950258	1.0289	-0.0112662	0.0202834	0.578594	/	2464	185583	0.0111071	0.0268996	0.679675
Certain infectious and parasitic diseases	B96	other bacterial agents as the cause of diseases classified to other chapters	0.989121	0.970967	1.00762	-0.0109381	0.00945118	0.247138	/	11645	336124	0.994851	0.968504	1.02191	-0.00516265	0.0136938	0.706168	/	5571	154151	0.983794	0.958922	1.00931	-0.0163384	0.013065	0.211102	/	6074	181973	0.0111757	0.0189266	0.55487
Certain infectious and parasitic diseases	B97	viral agents as the cause of diseases classified to other chapters	0.976634	0.93067	1.02487	-0.0236438	0.0245954	0.336397	/	1659	346110	1.00112	0.933353	1.07381	0.0011214	0.0357618	0.974984	/	790	158932	0.954619	0.893275	1.02018	-0.0464425	0.0338871	0.170529	/	869	187178	0.0475639	0.0492671	0.33433
Certain infectious and parasitic diseases	B98	other specified infectious agents as the cause of diseases classified to other chapters	0.992818	0.957146	1.02982	-0.00720747	0.0186695	0.699455	/	2874	344895	0.982937	0.932238	1.03639	-0.0172105	0.0270188	0.524136	/	1370	158352	1.00221	0.952727	1.05426	0.00220467	0.0258323	0.931987	/	1504	186543	-0.0194152	0.0373808	0.603489
Certain infectious and parasitic diseases	B99	other and unspecified infectious diseases	1.01645	0.94263	1.09606	0.0163197	0.03847	0.671407	/	681	347088	0.992824	0.890103	1.1074	-0.00720208	0.0557224	0.89716	/	322	159400	1.03846	0.935747	1.15245	0.0377399	0.0531375	0.477561	/	359	187688	-0.0449419	0.0769973	0.559434
Blood, blood-forming organs and certain immune disorders	D50	iron deficiency anaemia	0.958344	0.944337	0.972559	-0.0425481	0.00751212	1.47943e-08	/	18680	329086	0.964969	0.941637	0.988879	-0.0356591	0.0124877	0.00429641	/	6709	153012	0.954731	0.937283	0.972504	-0.0463257	0.00941031	8.5287e-07	/	11971	176074	0.0106666	0.0156364	0.495135
Blood, blood-forming organs and certain immune disorders	D51	vitamin b12 deficiency anaemia	0.921394	0.885516	0.958726	-0.0818675	0.0202639	5.3434e-05	/	2408	345361	0.953145	0.890838	1.01981	-0.0479882	0.0344919	0.164138	/	837	158885	0.904738	0.861416	0.950239	-0.10011	0.0250346	6.36474e-05	/	1571	186476	0.052122	0.0426195	0.221345
Blood, blood-forming organs and certain immune disorders	D52	folate deficiency anaemia	0.966787	0.889788	1.05045	-0.0337766	0.0423445	0.425066	/	553	347216	1.0512	0.938018	1.17803	0.0499289	0.05812	0.390304	/	299	159423	0.877011	0.776938	0.989974	-0.131236	0.0618158	0.0337528	/	254	187793	0.181165	0.0848477	0.0327467
Blood, blood-forming organs and certain immune disorders	D53	other nutritional anaemias	0.861921	0.742247	1.00089	-0.148591	0.0762662	0.0513758	/	165	347604	0.837376	0.669266	1.04771	-0.177482	0.114332	0.120582	/	73	159649	0.882517	0.72219	1.07844	-0.124978	0.102291	0.221787	/	92	187955	-0.0525047	0.153412	0.732166
Blood, blood-forming organs and certain immune disorders	D55	anaemia due to enzyme disorders	1.02126	0.593181	1.75827	0.0210362	0.27719	0.939506	/	13	347756	/	/	/	/	/	/	/	/	/	0.860527	0.468501	1.58059	-0.15021	0.310208	0.628227	/	10	188037	/	/	/
Blood, blood-forming organs and certain immune disorders	D56	thalassaemia	1.07241	0.916645	1.25464	0.0699061	0.080072	0.382641	/	160	347609	0.985014	0.779936	1.24402	-0.0150994	0.119104	0.899118	/	72	159650	1.14649	0.927662	1.41695	0.136709	0.10806	0.205825	/	88	187959	-0.151809	0.160819	0.345182
Blood, blood-forming organs and certain immune disorders	D57	sickle-cell disorders	1.00589	0.69364	1.45869	0.00586864	0.189628	0.975311	/	28	347741	0.822721	0.401074	1.68765	-0.195138	0.366567	0.594492	/	7	159715	1.07949	0.700597	1.66329	0.0764883	0.220567	0.728756	/	21	188026	-0.271626	0.42781	0.525479
Blood, blood-forming organs and certain immune disorders	D58	other hereditary haemolytic anaemias	1.08914	0.93238	1.27227	0.085392	0.0792894	0.281495	/	162	347605	1.11465	0.89341	1.39067	0.108539	0.112882	0.336288	/	80	159640	1.06461	0.855986	1.32408	0.0626086	0.11128	0.573694	/	82	187965	0.0459305	0.158511	0.771998
Blood, blood-forming organs and certain immune disorders	D59	acquired haemolytic anaemia	0.850715	0.748834	0.966456	-0.161678	0.0650812	0.0129822	/	229	347539	0.892735	0.747988	1.06549	-0.113465	0.0902567	0.208704	/	120	159601	0.808407	0.672676	0.971526	-0.212689	0.0937763	0.0233262	/	109	187938	0.0992243	0.130155	0.445848
Blood, blood-forming organs and certain immune disorders	D60	acquired pure red cell aplasia [erythroblastopenia]	0.893543	0.52169	1.53045	-0.11256	0.274552	0.681822	/	13	347756	1.14228	0.536638	2.43145	0.133028	0.385438	0.729993	/	7	159715	0.699238	0.322612	1.51555	-0.357764	0.394664	0.364669	/	6	188041	0.490793	0.551654	0.373641
Blood, blood-forming organs and certain immune disorders	D61	other aplastic anaemias	0.951645	0.893994	1.01301	-0.0495628	0.0318843	0.120075	/	976	346793	0.946134	0.870781	1.02801	-0.0553707	0.0423441	0.190997	/	554	159168	0.959943	0.872848	1.05573	-0.0408814	0.0485269	0.399537	/	422	187625	-0.0144892	0.0644041	0.821999
Blood, blood-forming organs and certain immune disorders	D62	acute posthaemorrhagic anaemia	0.928825	0.827981	1.04195	-0.0738353	0.0586375	0.207965	/	287	347482	1.01566	0.836559	1.23311	0.0155407	0.098979	0.875237	/	103	159619	0.88518	0.76755	1.02084	-0.121964	0.0727487	0.0936382	/	184	187863	0.137505	0.122838	0.262971
Blood, blood-forming organs and certain immune disorders	D63	anaemia in chronic diseases classified elsewhere	0.969564	0.914517	1.02793	-0.0309084	0.0298218	0.299998	/	1122	346647	1.0334	0.950759	1.12322	0.0328523	0.0425241	0.439783	/	561	159161	0.911259	0.83956	0.989082	-0.092928	0.041811	0.0262448	/	561	187486	0.12578	0.059636	0.0349332
Blood, blood-forming organs and certain immune disorders	D64	other anaemias	0.964906	0.95125	0.978758	-0.0357247	0.0072722	8.99191e-07	/	20114	327652	0.979263	0.958013	1.00098	-0.0209548	0.0111933	0.0611943	/	8541	151179	0.954633	0.936887	0.972716	-0.0464282	0.00957392	1.23808e-06	/	11573	176473	0.0254734	0.0147292	0.0837279
Blood, blood-forming organs and certain immune disorders	D65	disseminated intravascular coagulation [defibrination syndrome]	1.04093	0.818544	1.32373	0.0401135	0.122623	0.743571	/	67	347702	0.959181	0.698645	1.31688	-0.0416751	0.161703	0.796618	/	38	159684	1.1597	0.801797	1.67737	0.148165	0.188298	0.431362	/	29	188018	-0.18984	0.248202	0.444354
Blood, blood-forming organs and certain immune disorders	D66	hereditary factor viii deficiency	0.990037	0.808026	1.21305	-0.0100131	0.103647	0.923038	/	93	347676	1.00085	0.751126	1.3336	0.000849248	0.146445	0.995373	/	47	159675	0.974609	0.730659	1.30001	-0.0257184	0.146985	0.8611	/	46	188001	0.0265677	0.207486	0.898113
Blood, blood-forming organs and certain immune disorders	D67	hereditary factor ix deficiency	0.960074	0.581697	1.58458	-0.0407444	0.255643	0.87337	/	15	347754	0.674672	0.348957	1.30441	-0.393529	0.336366	0.242025	/	8	159714	1.48674	0.689679	3.20497	0.396587	0.391896	0.311553	/	7	188040	-0.790115	0.516454	0.126045
Blood, blood-forming organs and certain immune disorders	D68	other coagulation defects	1.00717	0.960599	1.05599	0.00714017	0.0241523	0.767512	/	1731	346037	0.977078	0.908424	1.05092	-0.0231891	0.037171	0.532726	/	725	158997	1.02927	0.967128	1.09541	0.0288503	0.0317726	0.363865	/	1006	187040	-0.0520395	0.0488997	0.287234
Blood, blood-forming organs and certain immune disorders	D69	purpura and other haemorrhagic conditions	0.966033	0.935075	0.998015	-0.0345578	0.016618	0.0375678	/	3647	344122	0.961948	0.92029	1.00549	-0.0387949	0.0225876	0.0858827	/	1982	157740	0.970874	0.925237	1.01876	-0.0295582	0.0245651	0.228877	/	1665	186382	-0.00923667	0.0333713	0.781946
Blood, blood-forming organs and certain immune disorders	D70	agranulocytosis	0.969746	0.942862	0.997396	-0.0307214	0.0143438	0.032211	/	4919	342850	0.952615	0.912613	0.99437	-0.0485447	0.0218869	0.0265565	/	2107	157615	0.982842	0.946924	1.02012	-0.0173071	0.0189945	0.362209	/	2812	185235	-0.0312376	0.0289798	0.281075
Blood, blood-forming organs and certain immune disorders	D71	functional disorders of polymorphonuclear neutrophils	0.837446	0.562289	1.24725	-0.177398	0.203235	0.382732	/	23	347746	0.842138	0.512585	1.38357	-0.171812	0.253304	0.497592	/	15	159707	0.831912	0.428118	1.61656	-0.184029	0.338943	0.587165	/	8	188039	0.0122169	0.423138	0.976966
Blood, blood-forming organs and certain immune disorders	D72	other disorders of white blood cells	0.971656	0.913255	1.03379	-0.0287529	0.0316261	0.36327	/	996	346773	1.03196	0.944743	1.12723	0.0314595	0.0450522	0.484995	/	498	159224	0.916375	0.839987	0.99971	-0.0873295	0.0444079	0.0492376	/	498	187549	0.118789	0.0632595	0.0604078
Blood, blood-forming organs and certain immune disorders	D73	diseases of spleen	0.934972	0.874703	0.999394	-0.0672385	0.0339959	0.0479466	/	857	346912	0.945496	0.863988	1.03469	-0.0560459	0.0459952	0.223028	/	469	159253	0.92147	0.834595	1.01739	-0.0817847	0.0505223	0.105494	/	388	187659	0.0257388	0.0683232	0.706381
Blood, blood-forming organs and certain immune disorders	D74	methaemoglobinaemia	1.17355	0.558212	2.46718	0.160029	0.379105	0.672934	/	7	347762	1.20863	0.500752	2.9172	0.189489	0.449558	0.673389	/	5	159717	/	/	/	/	/	/	/	/	/	/	/	/
Blood, blood-forming organs and certain immune disorders	D75	other diseases of blood and blood-forming organs	0.990902	0.943589	1.04059	-0.00913973	0.0249616	0.714252	/	1612	346157	1.01206	0.946822	1.08179	0.0119883	0.0339964	0.724363	/	874	158848	0.966913	0.899672	1.03918	-0.0336471	0.0367747	0.360217	/	738	187309	0.0456354	0.0500812	0.362176
Blood, blood-forming organs and certain immune disorders	D76	certain diseases involving lymphoreticular tissue and reticulohistiocytic system	0.907264	0.741917	1.10946	-0.0973222	0.102651	0.343084	/	94	347675	1.04924	0.777474	1.416	0.0480669	0.152945	0.753311	/	44	159678	0.801656	0.611114	1.05161	-0.221076	0.138467	0.110357	/	50	187997	0.269143	0.206314	0.192053
Blood, blood-forming organs and certain immune disorders	D80	immunodeficiency with predominantly antibody defects	0.923803	0.82563	1.03365	-0.0792561	0.0573228	0.166779	/	300	347469	0.864511	0.733962	1.01828	-0.145592	0.0835234	0.081312	/	140	159582	0.977672	0.837739	1.14098	-0.0225811	0.0788102	0.774476	/	160	187887	-0.123011	0.114836	0.284085
Blood, blood-forming organs and certain immune disorders	D81	combined immunodeficiencies	0.8978	0.525786	1.53303	-0.107808	0.272986	0.6929	/	13	347756	0.811986	0.395399	1.66749	-0.208272	0.367137	0.57052	/	7	159715	1.01015	0.456717	2.23422	0.0101003	0.404996	0.980103	/	6	188041	-0.218372	0.546636	0.689537
Blood, blood-forming organs and certain immune disorders	D82	immunodeficiency associated with other major defects	1.1621	0.847819	1.59288	0.150228	0.160875	0.3504	/	40	347729	1.11266	0.757901	1.63348	0.106756	0.195897	0.585781	/	27	159695	1.27262	0.731096	2.21526	0.241078	0.282801	0.393954	/	13	188034	-0.134322	0.344023	0.696207
Blood, blood-forming organs and certain immune disorders	D83	common variable immunodeficiency	1.0797	0.776135	1.502	0.0766829	0.168425	0.648897	/	36	347733	1.59989	0.861995	2.96945	0.469936	0.315531	0.136396	/	11	159711	0.917373	0.621832	1.35338	-0.0862417	0.19839	0.663775	/	25	188022	0.556178	0.372718	0.135641
Blood, blood-forming organs and certain immune disorders	D84	other immunodeficiencies	0.964126	0.810078	1.14747	-0.0365332	0.0888219	0.680847	/	126	347643	0.952522	0.728237	1.24588	-0.0486419	0.136983	0.72252	/	53	159669	0.973007	0.773831	1.22345	-0.0273636	0.116856	0.814857	/	73	187974	-0.0212783	0.180055	0.905928
Blood, blood-forming organs and certain immune disorders	D86	sarcoidosis	0.792315	0.752189	0.834582	-0.232796	0.026516	1.64255e-18	/	1359	346410	0.774565	0.719143	0.834258	-0.255454	0.037878	1.53962e-11	/	663	159059	0.809536	0.752681	0.870684	-0.211295	0.0371525	1.29117e-08	/	696	187351	-0.0441593	0.053057	0.40524
Blood, blood-forming organs and certain immune disorders	D89	other disorders involving the immune mechanism, not elsewhere classified	0.864307	0.792709	0.942373	-0.145827	0.0441186	0.000948636	/	501	347268	0.865818	0.767059	0.977293	-0.14408	0.0617913	0.0197154	/	255	159467	0.863182	0.762783	0.976796	-0.147129	0.0630876	0.0196931	/	246	187801	0.00304936	0.0883075	0.972454
Endocrine, nutritional and metabolic diseases	E01	iodine-deficiency-related thyroid disorders and allied conditions	0.799579	0.6267	1.02015	-0.22367	0.124295	0.0719366	/	61	347699	0.7303	0.447928	1.19068	-0.3143	0.2494	0.207588	/	15	159705	0.823297	0.621545	1.09054	-0.194438	0.143423	0.175195	/	46	187994	-0.119862	0.287698	0.676955
Endocrine, nutritional and metabolic diseases	E02	subclinical iodine-deficiency hypothyroidism	1.09839	0.909279	1.32683	0.0938461	0.0964027	0.330315	/	111	347658	0.939192	0.692369	1.274	-0.0627354	0.155562	0.68674	/	41	159681	1.20794	0.949622	1.53652	0.188913	0.122757	0.123825	/	70	187977	-0.251648	0.198163	0.204119
Endocrine, nutritional and metabolic diseases	E03	other hypothyroidism	0.91571	0.90412	0.927449	-0.0880551	0.00649884	7.99298e-42	/	26136	321629	0.917147	0.891788	0.943228	-0.0864874	0.014306	1.48913e-09	/	4995	154725	0.915354	0.902369	0.928525	-0.0884446	0.00728913	6.99486e-34	/	21141	166904	0.00195723	0.0160559	0.902978
Endocrine, nutritional and metabolic diseases	E04	other non-toxic goitre	0.997079	0.964741	1.0305	-0.00292536	0.0168216	0.86194	/	3606	344163	0.95814	0.884228	1.03823	-0.0427609	0.0409587	0.296485	/	595	159127	1.00506	0.969396	1.04203	0.00504376	0.0184314	0.784354	/	3011	185036	-0.0478047	0.0449147	0.287173
Endocrine, nutritional and metabolic diseases	E05	thyrotoxicosis [hyperthyroidism]	0.770598	0.7507	0.791022	-0.260589	0.0133468	6.79985e-85	/	5459	342308	0.782288	0.738709	0.828439	-0.245532	0.0292445	4.62626e-17	/	1122	158600	0.767808	0.745582	0.790697	-0.264215	0.0149872	1.4653e-69	/	4337	183708	0.0186833	0.0328612	0.569661
Endocrine, nutritional and metabolic diseases	E06	thyroiditis	0.891119	0.836277	0.949557	-0.115278	0.0324071	0.000374859	/	937	346832	0.909052	0.775215	1.066	-0.095353	0.081256	0.2406	/	149	159573	0.887564	0.828219	0.951161	-0.119275	0.0353077	0.000729735	/	788	187259	0.0239219	0.0885955	0.787151
Endocrine, nutritional and metabolic diseases	E07	other disorders of thyroid	0.960684	0.91582	1.00775	-0.04011	0.0244006	0.100216	/	1690	346079	0.979996	0.876989	1.0951	-0.0202067	0.0566603	0.72137	/	312	159410	0.956351	0.907041	1.00834	-0.0446302	0.0270091	0.09845	/	1378	186669	0.0244235	0.0627684	0.697198
Endocrine, nutritional and metabolic diseases	E10	insulin-dependent diabetes mellitus	0.801897	0.775383	0.829319	-0.220775	0.0171549	6.68685e-38	/	3284	344484	0.833306	0.79701	0.871254	-0.182355	0.022721	1.00863e-15	/	1895	157826	0.761371	0.723288	0.801458	-0.272635	0.0261796	2.13998e-25	/	1389	186658	0.0902806	0.0346644	0.00920295
Endocrine, nutritional and metabolic diseases	E11	non-insulin-dependent diabetes mellitus	0.987795	0.975305	1.00045	-0.0122799	0.00649261	0.0585748	/	26233	321535	0.991293	0.975063	1.00779	-0.0087453	0.00842236	0.299111	/	15989	143732	0.982438	0.962984	1.00228	-0.0177184	0.0102041	0.0824916	/	10244	177803	0.00897313	0.013231	0.497651
Endocrine, nutritional and metabolic diseases	E13	other specified diabetes mellitus	1.04703	0.940345	1.16582	0.0459564	0.0548291	0.401933	/	338	347431	0.991853	0.859728	1.14428	-0.00818019	0.0729385	0.910703	/	189	159533	1.12048	0.951679	1.31922	0.113756	0.0833082	0.1721	/	149	187898	-0.121936	0.110726	0.270791
Endocrine, nutritional and metabolic diseases	E14	unspecified diabetes mellitus	0.965227	0.94984	0.980864	-0.0353915	0.00819901	1.58484e-05	/	15744	332025	0.969678	0.950146	0.989613	-0.0307908	0.0103822	0.0030197	/	9993	149729	0.957794	0.933001	0.983246	-0.0431224	0.0133809	0.00126992	/	5751	182296	0.0123316	0.0169363	0.466541
Endocrine, nutritional and metabolic diseases	E15	nondiabetic hypoglycaemic coma	0.780556	0.527963	1.154	-0.247749	0.19948	0.214246	/	24	347745	0.798098	0.512624	1.24255	-0.225523	0.225862	0.318036	/	19	159703	0.727038	0.312965	1.68896	-0.318776	0.430044	0.458534	/	5	188042	0.0932525	0.485749	0.84776
Endocrine, nutritional and metabolic diseases	E16	other disorders of pancreatic internal secretion	0.896186	0.863675	0.929921	-0.109607	0.0188528	6.10463e-09	/	2776	344993	0.884187	0.841887	0.928612	-0.123087	0.0250115	8.60171e-07	/	1577	158145	0.912368	0.862439	0.965188	-0.0917116	0.0287138	0.00140323	/	1199	186848	-0.031375	0.0380797	0.409979
Endocrine, nutritional and metabolic diseases	E20	hypoparathyroidism	1.05242	0.900856	1.22949	0.0510968	0.0793402	0.519562	/	161	347608	1.16588	0.881205	1.54252	0.153476	0.142827	0.282572	/	51	159671	1.00399	0.832716	1.21049	0.00398296	0.0954316	0.966709	/	110	187937	0.149494	0.171776	0.384145
Endocrine, nutritional and metabolic diseases	E21	hyperparathyroidism and other disorders of parathyroid gland	0.953788	0.909203	1.00056	-0.0473135	0.0244251	0.0527355	/	1684	346085	0.967895	0.879162	1.06558	-0.0326316	0.0490587	0.505952	/	417	159305	0.949163	0.898204	1.00301	-0.0521748	0.0281547	0.0638612	/	1267	186780	0.0195432	0.0565636	0.729712
Endocrine, nutritional and metabolic diseases	E22	hyperfunction of pituitary gland	1.01794	0.9461	1.09523	0.0177788	0.0373396	0.633977	/	724	347045	0.937826	0.836337	1.05163	-0.0641909	0.0584353	0.271989	/	291	159431	1.07716	0.979376	1.1847	0.0743243	0.0485528	0.125821	/	433	187614	-0.138515	0.0759741	0.0682748
Endocrine, nutritional and metabolic diseases	E23	hypofunction and other disorders of pituitary gland	0.968615	0.904514	1.03726	-0.0318876	0.0349339	0.361348	/	815	346954	0.943427	0.856138	1.03962	-0.0582362	0.0495342	0.239724	/	404	159318	0.994145	0.902614	1.09496	-0.00587269	0.0492795	0.90514	/	411	187636	-0.0523635	0.069872	0.453604
Endocrine, nutritional and metabolic diseases	E24	cushing's syndrome	1.04803	0.892307	1.23093	0.0469116	0.0820697	0.567588	/	151	347618	1.00905	0.72407	1.4062	0.00901029	0.169325	0.957562	/	35	159687	1.05994	0.882053	1.27371	0.0582158	0.0937342	0.534551	/	116	187931	-0.0492055	0.193538	0.799309
Endocrine, nutritional and metabolic diseases	E25	adrenogenital disorders	1.99463	1.27477	3.12099	0.690458	0.228414	0.00250418	/	20	347747	2.52755	1.00745	6.34129	0.92725	0.469302	0.0481768	/	5	159717	1.88361	1.12573	3.15171	0.633189	0.262631	0.0159112	/	15	188030	0.294061	0.537791	0.58452
Endocrine, nutritional and metabolic diseases	E26	hyperaldosteronism	0.885431	0.737507	1.06302	-0.12168	0.0932647	0.192003	/	113	347656	0.716681	0.563197	0.911993	-0.333125	0.12296	0.00674439	/	62	159660	1.16841	0.881741	1.54829	0.155648	0.143625	0.278493	/	51	187996	-0.488772	0.189069	0.00973375
Endocrine, nutritional and metabolic diseases	E27	other disorders of adrenal gland	0.927161	0.871367	0.986527	-0.0756284	0.0316651	0.0169226	/	985	346784	1.02266	0.930492	1.12395	0.022404	0.0481868	0.641974	/	434	159288	0.859412	0.791524	0.933123	-0.151507	0.0419837	0.000307729	/	551	187496	0.173911	0.0639109	0.0065056
Endocrine, nutritional and metabolic diseases	E28	ovarian dysfunction	0.977731	0.930202	1.02769	-0.0225208	0.0254248	0.375735	/	1563	346206	/	/	/	/	/	/	/	/	/	0.978041	0.930495	1.02802	-0.0222041	0.0254258	0.382505	/	1559	186488	/	/	/
Endocrine, nutritional and metabolic diseases	E29	testicular dysfunction	0.946988	0.8563	1.04728	-0.0544687	0.0513602	0.288907	/	375	347394	0.951024	0.858935	1.05299	-0.0502162	0.0519619	0.333842	/	368	159354	0.760134	0.372123	1.55272	-0.27426	0.364424	0.451699	/	7	188040	0.224044	0.36811	0.542767
Endocrine, nutritional and metabolic diseases	E30	disorders of puberty, not elsewhere classified	1.09136	0.654796	1.81899	0.0874254	0.260641	0.737305	/	15	347754	1.08959	0.517147	2.29568	0.085801	0.380219	0.821464	/	7	159715	1.11046	0.551787	2.23476	0.104771	0.356819	0.769044	/	8	188039	-0.0189701	0.521427	0.970979
Endocrine, nutritional and metabolic diseases	E31	polyglandular dysfunction	0.862246	0.566643	1.31206	-0.148214	0.214189	0.488951	/	21	347748	1.94791	0.889612	4.26519	0.666759	0.399862	0.0954201	/	7	159715	0.603178	0.366785	0.991926	-0.505543	0.253794	0.0463774	/	14	188033	1.1723	0.473604	0.0133132
Endocrine, nutritional and metabolic diseases	E32	diseases of thymus	0.912475	0.629582	1.32248	-0.0915948	0.189339	0.628556	/	27	347742	0.897387	0.515219	1.56303	-0.108268	0.28311	0.702148	/	12	159710	0.923571	0.562019	1.51771	-0.079508	0.253424	0.753722	/	15	188032	-0.0287596	0.379967	0.939666
Endocrine, nutritional and metabolic diseases	E34	other endocrine disorders	0.96108	0.853657	1.08202	-0.0396979	0.0604734	0.511533	/	272	347497	1.04133	0.84117	1.28912	0.0405009	0.108909	0.709984	/	85	159637	0.927255	0.804237	1.06909	-0.0755263	0.0726196	0.298328	/	187	187860	0.116027	0.1309	0.375413
Endocrine, nutritional and metabolic diseases	E41	nutritional marasmus	1.20158	0.717367	2.01263	0.183639	0.263166	0.485299	/	15	347754	1.52517	0.853981	2.72388	0.422105	0.295894	0.153712	/	12	159710	/	/	/	/	/	/	/	/	/	/	/	/
Endocrine, nutritional and metabolic diseases	E43	unspecified severe protein-energy malnutrition	1.03935	0.573464	1.88372	0.0385941	0.303395	0.898776	/	11	347758	0.53452	0.223063	1.28085	-0.626386	0.445874	0.160066	/	5	159717	2.02186	0.85798	4.76458	0.704017	0.437343	0.10745	/	6	188041	-1.3304	0.624558	0.0331591
Endocrine, nutritional and metabolic diseases	E46	unspecified protein-energy malnutrition	0.95467	0.862813	1.05631	-0.0463897	0.0516159	0.368787	/	371	347398	0.894336	0.781658	1.02326	-0.111674	0.0687062	0.104082	/	207	159515	1.03714	0.889624	1.20911	0.0364624	0.0782746	0.64134	/	164	187883	-0.148136	0.104151	0.154934
Endocrine, nutritional and metabolic diseases	E50	vitamin a deficiency	1.23068	0.568931	2.66214	0.207566	0.393654	0.597999	/	7	347762	/	/	/	/	/	/	/	/	/	/	/	/	/	/	/	/	/	/	/	/	/
Endocrine, nutritional and metabolic diseases	E51	thiamine deficiency	0.729032	0.54486	0.975458	-0.316038	0.148566	0.0333991	/	42	347727	0.820603	0.585604	1.1499	-0.197716	0.17214	0.250732	/	32	159690	0.501432	0.279959	0.898111	-0.690287	0.29736	0.0202661	/	10	188037	0.492571	0.343592	0.151688
Endocrine, nutritional and metabolic diseases	E53	deficiency of other b group vitamins	0.953029	0.917777	0.989634	-0.0481104	0.0192296	0.0123531	/	2691	345078	0.939497	0.888522	0.993396	-0.0624107	0.0284617	0.0283218	/	1228	158494	0.96407	0.915999	1.01466	-0.0365909	0.0260966	0.160875	/	1463	186584	-0.0258198	0.0386147	0.503717
Endocrine, nutritional and metabolic diseases	E54	ascorbic acid deficiency	1.24477	0.730407	2.12137	0.218954	0.271993	0.420822	/	14	347755	2.73384	1.12029	6.6714	1.00571	0.455164	0.0271362	/	5	159717	0.831315	0.439346	1.57299	-0.184747	0.325368	0.570166	/	9	188038	1.19046	0.559499	0.0333605
Endocrine, nutritional and metabolic diseases	E55	vitamin d deficiency	0.986817	0.952742	1.02211	-0.0132708	0.0179289	0.459184	/	3150	344619	0.997744	0.939626	1.05946	-0.00225852	0.0306196	0.941201	/	1078	158644	0.981264	0.939656	1.02472	-0.0189134	0.0221064	0.392239	/	2072	185975	0.0166549	0.0377658	0.659209
Endocrine, nutritional and metabolic diseases	E56	other vitamin deficiencies	0.955833	0.82972	1.10112	-0.0451717	0.0721916	0.531499	/	191	347578	1.01755	0.782984	1.32239	0.0173972	0.133694	0.896466	/	57	159665	0.930261	0.786369	1.10048	-0.0722905	0.085734	0.399119	/	134	187913	0.0896877	0.158822	0.572274
Endocrine, nutritional and metabolic diseases	E58	dietary calcium deficiency	1.02457	0.71629	1.46554	0.024276	0.182625	0.894251	/	30	347739	0.835735	0.427641	1.63327	-0.179444	0.341851	0.59964	/	8	159714	1.10854	0.728027	1.68792	0.10304	0.214519	0.630993	/	22	188025	-0.282483	0.403584	0.483967
Endocrine, nutritional and metabolic diseases	E60	dietary zinc deficiency	0.625692	0.420103	0.931892	-0.468897	0.203244	0.0210513	/	22	347747	0.610739	0.31846	1.17127	-0.493085	0.332231	0.137766	/	8	159714	0.634914	0.38405	1.04964	-0.454266	0.256487	0.0765428	/	14	188033	-0.0388185	0.419718	0.926311
Endocrine, nutritional and metabolic diseases	E61	deficiency of other nutrient elements	0.997325	0.93406	1.06487	-0.00267904	0.0334363	0.936139	/	897	346872	1.06103	0.954616	1.17931	0.0592408	0.0539221	0.271927	/	350	159372	0.959074	0.88222	1.04262	-0.041787	0.0426159	0.326816	/	547	187500	0.101028	0.0687293	0.141579
Endocrine, nutritional and metabolic diseases	E63	other nutritional deficiencies	1.04437	0.748612	1.45697	0.0434114	0.16987	0.798294	/	35	347734	1.20386	0.750991	1.92983	0.185535	0.240764	0.440936	/	18	159704	0.905451	0.566776	1.4465	-0.0993224	0.239015	0.67774	/	17	188030	0.284858	0.339257	0.401103
Endocrine, nutritional and metabolic diseases	E65	localised adiposity	1.03001	0.828093	1.28117	0.0295703	0.111327	0.790534	/	81	347688	1.02153	0.672174	1.55246	0.021302	0.213541	0.920538	/	22	159700	1.03243	0.799256	1.33363	0.0319141	0.130606	0.806957	/	59	187988	-0.0106121	0.250315	0.966184
Endocrine, nutritional and metabolic diseases	E66	obesity	0.985719	0.974248	0.997325	-0.0143843	0.00597214	0.0160149	/	30872	316892	0.985991	0.96923	1.00304	-0.0141076	0.00874775	0.106808	/	14433	145287	0.985539	0.969873	1.00146	-0.014567	0.00817496	0.0747654	/	16439	171605	0.000459406	0.011973	0.969393
Endocrine, nutritional and metabolic diseases	E67	other hyperalimentation	1.21106	0.571837	2.56484	0.191497	0.382856	0.616949	/	7	347762	1.08216	0.447956	2.61427	0.0789634	0.450012	0.860711	/	5	159717	/	/	/	/	/	/	/	/	/	/	/	/
Endocrine, nutritional and metabolic diseases	E70	disorders of aromatic amino-acid metabolism	0.776252	0.577605	1.04322	-0.253278	0.150809	0.0930617	/	41	347725	1.14691	0.730903	1.79968	0.137067	0.229868	0.550984	/	19	159702	0.565386	0.38135	0.838234	-0.570247	0.200913	0.00453576	/	22	188023	0.707315	0.305296	0.0205137
Endocrine, nutritional and metabolic diseases	E71	disorders of branched-chain amino-acid metabolism and fatty-acid metabolism	0.92324	0.514593	1.6564	-0.0798665	0.29822	0.788845	/	11	347758	/	/	/	/	/	/	/	/	/	1.13699	0.535577	2.41375	0.128385	0.38408	0.738178	/	7	188040	/	/	/
Endocrine, nutritional and metabolic diseases	E72	other disorders of amino-acid metabolism	1.17589	0.900015	1.53633	0.162027	0.136413	0.234926	/	56	347713	1.42855	0.965274	2.11418	0.356661	0.200002	0.0745397	/	27	159695	0.990622	0.688001	1.42635	-0.00942189	0.185991	0.959598	/	29	188018	0.366083	0.273118	0.180121
Endocrine, nutritional and metabolic diseases	E73	lactose intolerance	0.91809	0.823829	1.02314	-0.0854595	0.0552716	0.122063	/	325	347443	0.924034	0.745258	1.14569	-0.0790069	0.109703	0.471407	/	82	159640	0.916031	0.80813	1.03834	-0.0877047	0.0639426	0.170183	/	243	187803	0.00869779	0.126978	0.945389
Endocrine, nutritional and metabolic diseases	E74	other disorders of carbohydrate metabolism	1.0085	0.897446	1.13329	0.00846145	0.0595225	0.886957	/	283	347485	1.04952	0.897236	1.22765	0.0483329	0.0799841	0.545656	/	158	159563	0.959453	0.805837	1.14235	-0.0413916	0.0890214	0.641958	/	125	187922	0.0897245	0.119676	0.453417
Endocrine, nutritional and metabolic diseases	E75	disorders of sphingolipid metabolism and other lipid storage disorders	1.00598	0.792921	1.2763	0.00596589	0.121427	0.960815	/	68	347701	0.999504	0.709506	1.40803	-0.000496073	0.174842	0.997736	/	33	159689	1.0126	0.72646	1.41146	0.0125259	0.169437	0.941069	/	35	188012	-0.013022	0.243472	0.957346
Endocrine, nutritional and metabolic diseases	E76	disorders of glycosaminoglycan metabolism	1.66591	0.71391	3.88741	0.510373	0.432332	0.237797	/	6	347763	/	/	/	/	/	/	/	/	/	/	/	/	/	/	/	/	/	/	/	/	/
Endocrine, nutritional and metabolic diseases	E77	disorders of glycoprotein metabolism	0.740382	0.460798	1.1896	-0.300589	0.241943	0.21409	/	16	347753	0.68501	0.352766	1.33017	-0.378321	0.338586	0.263842	/	8	159714	0.812073	0.413078	1.59646	-0.208165	0.344875	0.546112	/	8	188039	-0.170156	0.4833	0.724785
Endocrine, nutritional and metabolic diseases	E78	disorders of lipoprotein metabolism and other lipidaemias	1.01228	1.00389	1.02075	0.0122089	0.00424898	0.004061	/	78829	268932	1.0131	1.00164	1.02468	0.0130107	0.00580117	0.0249113	/	45010	114705	1.01124	0.998952	1.02368	0.011178	0.00623814	0.0731516	/	33819	154227	0.00183269	0.00851869	0.82966
Endocrine, nutritional and metabolic diseases	E79	disorders of purine and pyrimidine metabolism	1.02151	0.920695	1.13336	0.0212816	0.0530141	0.688101	/	361	347408	1.02288	0.907999	1.1523	0.0226235	0.0607836	0.709746	/	275	159447	1.01636	0.821496	1.25744	0.016225	0.108598	0.881235	/	86	187961	0.00639853	0.124452	0.958996
Endocrine, nutritional and metabolic diseases	E80	disorders of porphyrin and bilirubin metabolism	1.02681	0.971566	1.0852	0.0264582	0.0282167	0.348409	/	1274	346494	1.03743	0.971527	1.1078	0.0367463	0.0334858	0.27248	/	909	158813	1.00083	0.90282	1.10948	0.000830848	0.0525832	0.987393	/	365	187681	0.0359154	0.0623401	0.564534
Endocrine, nutritional and metabolic diseases	E83	disorders of mineral metabolism	0.999459	0.97324	1.02638	-0.000540979	0.013563	0.968184	/	5541	342228	1.02767	0.990043	1.06673	0.0272939	0.019031	0.151522	/	2834	156888	0.971346	0.935218	1.00887	-0.0290728	0.0193382	0.132741	/	2707	185340	0.0563666	0.0271321	0.0377562
Endocrine, nutritional and metabolic diseases	E84	cystic fibrosis	0.974058	0.804017	1.18006	-0.0262845	0.0978827	0.788291	/	103	347666	0.822924	0.500805	1.35223	-0.194892	0.253391	0.441814	/	15	159707	1.00094	0.813062	1.23224	0.000941521	0.106066	0.992917	/	88	187959	-0.195833	0.274694	0.4759
Endocrine, nutritional and metabolic diseases	E85	amyloidosis	1.05796	0.941404	1.18895	0.0563449	0.0595548	0.344097	/	286	347483	1.08884	0.932956	1.27076	0.0851103	0.0788303	0.280292	/	165	159557	1.02012	0.853607	1.21912	0.0199203	0.090921	0.826576	/	121	187926	0.0651899	0.120336	0.588004
Endocrine, nutritional and metabolic diseases	E86	volume depletion	0.975384	0.951494	0.999874	-0.0249241	0.012652	0.0488409	/	6384	341383	0.984778	0.951754	1.01895	-0.015339	0.0174027	0.378093	/	3396	156325	0.964822	0.930577	1.00033	-0.0358112	0.0184382	0.0521098	/	2988	185058	0.0204722	0.0253539	0.419403
Endocrine, nutritional and metabolic diseases	E87	other disorders of fluid, electrolyte and acid-base balance	0.993374	0.976883	1.01014	-0.00664809	0.00854115	0.436357	/	14546	333223	1.00189	0.978815	1.0255	0.0018863	0.0118871	0.873918	/	7568	152154	0.984193	0.960781	1.00818	-0.0159335	0.0122833	0.194573	/	6978	181069	0.0178198	0.0170934	0.297181
Endocrine, nutritional and metabolic diseases	E88	other metabolic disorders	0.959148	0.902603	1.01924	-0.0417101	0.0310014	0.178488	/	1038	346731	0.962693	0.883984	1.04841	-0.0380211	0.0435181	0.382291	/	528	159194	0.955486	0.87619	1.04196	-0.0455357	0.0442021	0.302931	/	510	187537	0.00751456	0.0620295	0.903576
Endocrine, nutritional and metabolic diseases	E89	postprocedural endocrine and metabolic disorders, not elsewhere classified	0.910101	0.873218	0.948543	-0.0941993	0.0211078	8.09047e-06	/	2233	345536	0.910694	0.833577	0.994946	-0.0935482	0.0451434	0.0382424	/	485	159237	0.909849	0.86828	0.953408	-0.0944765	0.0238595	7.50432e-05	/	1748	186299	0.000928332	0.0510607	0.985495
Mental and behavioural disorders	F00	dementia in alzheimer's disease	1.01332	0.959441	1.07023	0.013236	0.0278778	0.634939	/	1305	346464	1.04568	0.967574	1.13008	0.0446638	0.0396056	0.25944	/	652	159070	0.983446	0.910618	1.0621	-0.0166928	0.0392548	0.67066	/	653	187394	0.0613565	0.0557632	0.271199
Mental and behavioural disorders	F01	vascular dementia	0.994267	0.935398	1.05684	-0.00574981	0.0311397	0.853507	/	1039	346730	1.01582	0.938454	1.09957	0.0156978	0.0404182	0.697731	/	621	159101	0.964671	0.876515	1.06169	-0.035968	0.0488949	0.461963	/	418	187629	0.0516658	0.0634377	0.415396
Mental and behavioural disorders	F02	dementia in other diseases classified elsewhere	0.99699	0.91805	1.08272	-0.00301454	0.0420863	0.942898	/	568	347201	0.988228	0.893778	1.09266	-0.0118421	0.0512528	0.817273	/	384	159338	1.01291	0.876199	1.17094	0.0128232	0.0739722	0.862375	/	184	187863	-0.0246654	0.089993	0.784022
Mental and behavioural disorders	F03	unspecified dementia	1.01195	0.971973	1.05357	0.0118796	0.0205647	0.563486	/	2416	345353	1.00166	0.947776	1.05862	0.0016631	0.0282147	0.952996	/	1284	158438	1.02341	0.964881	1.08548	0.0231379	0.0300453	0.441241	/	1132	186915	-0.0214748	0.0412163	0.602349
Mental and behavioural disorders	F04	organic amnesic syndrome, not induced by alcohol and other psychoactive substances	1.09347	0.646571	1.84927	0.0893606	0.268078	0.738879	/	14	347755	1.30981	0.64253	2.67006	0.26988	0.363378	0.457665	/	8	159714	0.859924	0.387942	1.90614	-0.150911	0.406117	0.710195	/	6	188041	0.420791	0.544954	0.440021
Mental and behavioural disorders	F05	delirium, not induced by alcohol and other psychoactive substances	1.00212	0.970374	1.0349	0.0021133	0.0164221	0.897606	/	3800	343969	0.994485	0.95345	1.03729	-0.00552978	0.0214991	0.797016	/	2225	157497	1.01305	0.963706	1.06492	0.0129669	0.0254778	0.610787	/	1575	186472	-0.0184967	0.0333366	0.578999
Mental and behavioural disorders	F06	other mental disorders due to brain damage and dysfunction and to physical disease	0.994156	0.930508	1.06216	-0.00586148	0.0337568	0.86215	/	881	346887	0.977491	0.893794	1.06903	-0.022766	0.0456705	0.618143	/	479	159243	1.01548	0.920473	1.12029	0.015359	0.0501154	0.759245	/	402	187644	-0.038125	0.0678037	0.573922
Mental and behavioural disorders	F07	personality and behavioural disorders due to brain disease, damage and dysfunction	1.00284	0.863388	1.16482	0.00283662	0.0763919	0.970379	/	171	347598	1.01375	0.818995	1.25482	0.0136573	0.108844	0.900147	/	84	159638	0.996044	0.807298	1.22892	-0.00396424	0.107193	0.970499	/	87	187960	0.0176215	0.152766	0.908168
Mental and behavioural disorders	F09	unspecified organic or symptomatic mental disorder	1.01219	0.91177	1.12367	0.0121144	0.053307	0.820224	/	353	347416	1.01398	0.869502	1.18246	0.0138829	0.0784273	0.859496	/	163	159559	1.00939	0.875431	1.16385	0.00934782	0.0726461	0.897614	/	190	187857	0.00453509	0.106903	0.966162
Mental and behavioural disorders	F10	mental and behavioural disorders due to use of alcohol	0.995846	0.974634	1.01752	-0.0041625	0.0109852	0.704749	/	8521	339248	0.998976	0.973867	1.02473	-0.00102453	0.0129879	0.937125	/	6159	153563	0.988296	0.949105	1.02911	-0.0117728	0.0206442	0.568493	/	2362	185685	0.0107483	0.0243899	0.659441
Mental and behavioural disorders	F11	mental and behavioural disorders due to use of opioids	0.927737	0.809031	1.06386	-0.0750065	0.0698525	0.282919	/	200	347569	0.926279	0.78445	1.09375	-0.0765793	0.0847921	0.366451	/	136	159586	0.928642	0.728793	1.18329	-0.0740321	0.12364	0.549324	/	64	187983	-0.00254721	0.149921	0.986444
Mental and behavioural disorders	F12	mental and behavioural disorders due to use of cannabinoids	0.900762	0.797502	1.01739	-0.104514	0.0621207	0.0924843	/	253	347516	0.907854	0.785727	1.04896	-0.0966721	0.0737114	0.189691	/	180	159542	0.884824	0.70544	1.10982	-0.122366	0.115596	0.289796	/	73	187974	0.0256939	0.137098	0.851337
Mental and behavioural disorders	F13	mental and behavioural disorders due to use of sedatives or hypnotics	1.20992	1.04352	1.40285	0.190553	0.0754869	0.0115924	/	183	347586	1.25238	0.999593	1.56909	0.225045	0.115026	0.0504105	/	79	159643	1.18	0.969941	1.43555	0.165514	0.100017	0.0979534	/	104	187943	0.0595302	0.152429	0.696134
Mental and behavioural disorders	F14	mental and behavioural disorders due to use of cocaine	1.1464	0.86838	1.51343	0.136627	0.14171	0.334982	/	51	347718	1.14135	0.833504	1.5629	0.132212	0.160372	0.409708	/	40	159682	1.18263	0.65217	2.14455	0.16774	0.303668	0.580689	/	11	188036	-0.035528	0.343414	0.917602
Mental and behavioural disorders	F15	mental and behavioural disorders due to use of other stimulants, including caffeine	1.04673	0.803337	1.36388	0.0456749	0.135028	0.735166	/	55	347714	1.00249	0.741433	1.35547	0.00248715	0.153907	0.987107	/	42	159680	1.21268	0.695764	2.11363	0.192832	0.283458	0.496325	/	13	188034	-0.190344	0.322545	0.555102
Mental and behavioural disorders	F16	mental and behavioural disorders due to use of hallucinogens	1.15711	0.776257	1.72482	0.145926	0.203672	0.473699	/	25	347744	1.17907	0.689645	2.01583	0.164726	0.273624	0.547165	/	14	159708	1.14495	0.62639	2.09281	0.135363	0.307728	0.660023	/	11	188036	0.0293622	0.411785	0.943155
Mental and behavioural disorders	F17	mental and behavioural disorders due to use of tobacco	1.00211	0.990155	1.01421	0.00210929	0.00612404	0.730525	/	29325	318413	1.00228	0.985866	1.01897	0.00227935	0.00842578	0.786759	/	15708	143998	1.00184	0.984476	1.01951	0.00183996	0.00892123	0.836599	/	13617	174415	0.000439386	0.0122712	0.971437
Mental and behavioural disorders	F18	mental and behavioural disorders due to use of volatile solvents	0.956537	0.436178	2.09768	-0.0444357	0.400648	0.911688	/	6	347763	/	/	/	/	/	/	/	/	/	/	/	/	/	/	/	/	/	/	/	/	/
Mental and behavioural disorders	F19	mental and behavioural disorders due to multiple drug use and use of other psychoactive substances	0.957205	0.831491	1.10192	-0.0437382	0.0718351	0.542611	/	191	347578	0.934612	0.792229	1.10259	-0.0676233	0.0843274	0.422603	/	138	159584	1.01924	0.778062	1.33516	0.0190525	0.137756	0.889998	/	53	187994	-0.0866758	0.161517	0.59152
Mental and behavioural disorders	F20	schizophrenia	1.00164	0.935165	1.07285	0.00164172	0.0350377	0.962628	/	816	346953	1.00467	0.921267	1.09563	0.00466387	0.0442189	0.916001	/	512	159210	0.996191	0.890115	1.11491	-0.00381633	0.0574429	0.94703	/	304	187743	0.0084802	0.0724913	0.906874
Mental and behavioural disorders	F21	schizotypal disorder	1.45842	0.878874	2.42014	0.377357	0.258403	0.144196	/	16	347753	1.38684	0.731605	2.6289	0.327025	0.326296	0.31623	/	10	159712	1.58743	0.689406	3.65522	0.462116	0.425531	0.277491	/	6	188041	-0.13509	0.536233	0.801099
Mental and behavioural disorders	F22	persistent delusional disorders	1.02743	0.927171	1.13854	0.0270641	0.0523887	0.605433	/	367	347402	1.04126	0.90301	1.20067	0.0404302	0.0726793	0.578018	/	191	159531	1.01335	0.87389	1.17507	0.0132644	0.0755435	0.860619	/	176	187871	0.0271658	0.104829	0.795524
Mental and behavioural disorders	F23	acute and transient psychotic disorders	0.9715	0.846714	1.11468	-0.0289137	0.0701424	0.680182	/	203	347566	1.00518	0.821046	1.23061	0.00516656	0.103236	0.960086	/	94	159628	0.942505	0.781545	1.13661	-0.0592144	0.0955449	0.535419	/	109	187938	0.064381	0.140665	0.647174
Mental and behavioural disorders	F25	schizoaffective disorders	0.990523	0.867019	1.13162	-0.00952195	0.0679453	0.888548	/	217	347552	0.953366	0.792155	1.14738	-0.0477565	0.094511	0.613347	/	111	159611	1.02867	0.849467	1.24568	0.0282692	0.0976606	0.772226	/	106	187941	-0.0760257	0.135904	0.575884
Mental and behavioural disorders	F28	other nonorganic psychotic disorders	2.96709	1.51203	5.82237	1.08758	0.343943	0.00156636	/	9	347760	/	/	/	/	/	/	/	/	/	2.93048	1.14342	7.51059	1.07517	0.480177	0.0251491	/	5	188042	/	/	/
Mental and behavioural disorders	F29	unspecified nonorganic psychosis	1.00053	0.907578	1.10301	0.000532661	0.0497489	0.991457	/	405	347364	1.0872	0.943905	1.25226	0.083609	0.0721119	0.246279	/	195	159527	0.928062	0.811187	1.06178	-0.0746572	0.0686734	0.276978	/	210	187837	0.158266	0.0995799	0.111984
Mental and behavioural disorders	F30	manic episode	1.04105	0.935066	1.15904	0.0402285	0.054779	0.462719	/	338	347431	0.99718	0.843154	1.17934	-0.00282355	0.085603	0.973687	/	137	159585	1.07103	0.931453	1.23152	0.0686213	0.07124	0.335426	/	201	187846	-0.0714448	0.111369	0.521188
Mental and behavioural disorders	F31	bipolar affective disorder	1.04131	0.987611	1.09792	0.0404763	0.0270116	0.134009	/	1391	346377	1.06757	0.983442	1.1589	0.0653875	0.0418795	0.118447	/	580	159141	1.0229	0.954468	1.09625	0.0226461	0.0353302	0.521532	/	811	187236	0.0427414	0.0547916	0.435348
Mental and behavioural disorders	F32	depressive episode	1.00423	0.993851	1.01472	0.00422093	0.00530067	0.425856	/	40696	307067	1.01015	0.993068	1.02752	0.0100948	0.00869956	0.245893	/	14615	145106	1.00079	0.987769	1.01399	0.000794227	0.00668412	0.905416	/	26081	161961	0.0093006	0.0109709	0.396575
Mental and behavioural disorders	F33	recurrent depressive disorder	1.025	0.986625	1.06486	0.0246886	0.019466	0.204694	/	2679	345089	1.02146	0.958185	1.08892	0.0212368	0.0326282	0.515129	/	951	158771	1.02709	0.97942	1.07708	0.0267304	0.0242474	0.270286	/	1728	186318	-0.00549366	0.0406514	0.8925
Mental and behavioural disorders	F34	persistent mood [affective] disorders	1.05989	0.980965	1.14517	0.0581688	0.0394834	0.140684	/	652	347116	0.997005	0.877523	1.13275	-0.00299985	0.0651287	0.963262	/	236	159485	1.09821	0.996469	1.21034	0.093681	0.049601	0.058933	/	416	187631	-0.0966808	0.0818657	0.237615
Mental and behavioural disorders	F38	other mood [affective] disorders	1.01637	0.838704	1.23167	0.0162383	0.0980284	0.868433	/	105	347664	1.09948	0.764531	1.58117	0.0948359	0.185372	0.608932	/	30	159692	0.986142	0.786514	1.23644	-0.013955	0.115403	0.903751	/	75	187972	0.108791	0.218359	0.618328
Mental and behavioural disorders	F39	unspecified mood [affective] disorder	1.04477	0.967293	1.12846	0.0437997	0.0393131	0.265225	/	655	347114	1.02112	0.885333	1.17772	0.0208961	0.0727996	0.774085	/	189	159533	1.05559	0.963347	1.15667	0.054101	0.0466545	0.246208	/	466	187581	-0.0332049	0.0864663	0.700962
Mental and behavioural disorders	F40	phobic anxiety disorders	0.969636	0.933619	1.00704	-0.0308341	0.0193127	0.110361	/	2703	345066	0.941834	0.875128	1.01362	-0.0599262	0.0374789	0.109836	/	709	159013	0.97985	0.937543	1.02407	-0.0203558	0.0225188	0.366023	/	1994	186053	-0.0395704	0.0437237	0.36546
Mental and behavioural disorders	F41	other anxiety disorders	1.01294	0.998905	1.02717	0.0128539	0.0071173	0.0709163	/	21255	326513	1.02294	0.999174	1.04728	0.0226856	0.0119961	0.0586141	/	7357	152364	1.0075	0.990197	1.02511	0.00747557	0.00884008	0.397751	/	13898	174149	0.01521	0.0149015	0.307395
Mental and behavioural disorders	F42	obsessive-compulsive disorder	1.01731	0.941256	1.09951	0.017163	0.0396444	0.66507	/	643	347126	1.03486	0.922354	1.1611	0.0342701	0.0587224	0.559493	/	295	159427	1.00273	0.902402	1.11421	0.00272409	0.0537854	0.959607	/	348	187699	0.031546	0.0796316	0.691995
Mental and behavioural disorders	F43	reaction to severe stress, and adjustment disorders	0.993142	0.97359	1.01309	-0.00688154	0.0101444	0.497544	/	10079	337690	0.973183	0.941054	1.00641	-0.0271834	0.0171284	0.112504	/	3487	156235	1.00432	0.979851	1.02941	0.00431412	0.0125864	0.731779	/	6592	181455	-0.0314975	0.0212556	0.138381
Mental and behavioural disorders	F44	dissociative [conversion] disorders	0.987994	0.872077	1.11932	-0.0120791	0.0636724	0.849538	/	247	347522	0.904778	0.721942	1.13392	-0.100065	0.115176	0.384955	/	74	159648	1.02671	0.883992	1.19246	0.0263566	0.076359	0.729969	/	173	187874	-0.126422	0.138189	0.360272
Mental and behavioural disorders	F45	somatoform disorders	1.00162	0.959851	1.0452	0.0016153	0.0217309	0.940746	/	2147	345622	1.01746	0.946536	1.0937	0.0173115	0.0368665	0.638659	/	749	158973	0.992716	0.941747	1.04644	-0.00731055	0.0268917	0.785736	/	1398	186649	0.0246221	0.0456323	0.589489
Mental and behavioural disorders	F48	other neurotic disorders	1.08047	0.96098	1.21482	0.0773984	0.0597959	0.195536	/	286	347483	1.07461	0.882707	1.30823	0.0719553	0.100366	0.473418	/	101	159621	1.08334	0.936204	1.25359	0.0800457	0.0744732	0.282453	/	185	187862	-0.00809038	0.124978	0.948386
Mental and behavioural disorders	F50	eating disorders	1.07756	0.999508	1.1617	0.074698	0.0383622	0.0515134	/	697	347072	0.983009	0.750484	1.28758	-0.0171372	0.137704	0.90096	/	53	159669	1.08528	1.00365	1.17354	0.081837	0.0398936	0.0402301	/	644	187403	-0.0989741	0.143366	0.489969
Mental and behavioural disorders	F51	nonorganic sleep disorders	1.02161	0.927577	1.12519	0.0213843	0.0492671	0.664253	/	416	347353	1.07789	0.923718	1.25779	0.0750043	0.0787515	0.340885	/	165	159557	0.987198	0.872285	1.11725	-0.0128849	0.0631399	0.838299	/	251	187796	0.0878892	0.100938	0.383903
Mental and behavioural disorders	F52	sexual dysfunction, not caused by organic disorder or disease	1.00038	0.951968	1.05125	0.000379902	0.0253082	0.988023	/	1574	346195	0.979739	0.920994	1.04223	-0.0204686	0.0315477	0.516459	/	1011	158711	1.03944	0.956461	1.12961	0.0386806	0.042447	0.362153	/	563	187484	-0.0591492	0.0528867	0.26339
Mental and behavioural disorders	F53	mental and behavioural disorders associated with the puerperium, not elsewhere classified	1.07546	1.00611	1.1496	0.0727496	0.0340117	0.0324391	/	888	346881	1.3714	0.52826	3.56025	0.315832	0.486734	0.516416	/	5	159717	1.07411	1.00475	1.14825	0.071488	0.0340577	0.0358145	/	883	187164	0.244344	0.487924	0.616524
Mental and behavioural disorders	F54	psychological and behavioural factors associated with disorders or diseases classified elsewhere	1.68327	0.775469	3.65378	0.520738	0.395421	0.187865	/	7	347762	/	/	/	/	/	/	/	/	/	/	/	/	/	/	/	/	/	/	/	/	/
Mental and behavioural disorders	F55	abuse of non-dependence-producing substances	0.940935	0.580435	1.52534	-0.0608807	0.246478	0.804906	/	16	347753	0.868514	0.399344	1.88889	-0.140971	0.396408	0.722124	/	6	159716	0.980719	0.530243	1.8139	-0.0194694	0.31375	0.95052	/	10	188037	-0.121502	0.505548	0.810069
Mental and behavioural disorders	F60	specific personality disorders	1.07586	0.987082	1.17262	0.0731193	0.0439395	0.0960941	/	526	347243	1.15988	1.02316	1.31488	0.148319	0.0639921	0.0204615	/	252	159470	1.00399	0.891794	1.1303	0.00398233	0.0604602	0.947484	/	274	187773	0.144337	0.0880365	0.101106
Mental and behavioural disorders	F61	mixed and other personality disorders	0.892832	0.579072	1.3766	-0.113356	0.220905	0.607849	/	20	347749	0.808741	0.474927	1.37718	-0.212276	0.271591	0.434448	/	13	159709	1.06913	0.506596	2.25633	0.0668498	0.381066	0.860743	/	7	188040	-0.279126	0.467946	0.550846
Mental and behavioural disorders	F62	enduring personality changes, not attributable to brain damage and disease	0.965014	0.670263	1.38938	-0.0356122	0.185955	0.848126	/	29	347740	1.17967	0.715885	1.94391	0.165233	0.254831	0.516724	/	16	159706	0.764662	0.449209	1.30164	-0.268321	0.271401	0.322834	/	13	188034	0.433554	0.372287	0.244193
Mental and behavioural disorders	F63	habit and impulse disorders	1.28274	0.936928	1.7562	0.249002	0.160281	0.120296	/	41	347728	1.20798	0.771027	1.89255	0.188948	0.229071	0.409461	/	20	159702	1.35143	0.872748	2.09267	0.301166	0.223099	0.177041	/	21	188026	-0.112219	0.319761	0.725629
Mental and behavioural disorders	F64	gender identity disorders	1.32236	0.859161	2.03527	0.279415	0.220007	0.204075	/	22	347747	1.39023	0.881678	2.19211	0.329468	0.232345	0.156187	/	20	159702	/	/	/	/	/	/	/	/	/	/	/	/
Mental and behavioural disorders	F65	disorders of sexual preference	1.04475	0.699625	1.56012	0.0437753	0.204585	0.830569	/	24	347745	0.986681	0.644017	1.51167	-0.0134082	0.217664	0.950881	/	21	159701	/	/	/	/	/	/	/	/	/	/	/	/
Mental and behavioural disorders	F66	psychological and behavioural disorders associated with sexual development and orientation	1.02143	0.903961	1.15416	0.0211999	0.0623313	0.733769	/	261	347508	1.03413	0.897577	1.19146	0.0335603	0.0722533	0.642304	/	195	159527	0.986797	0.77482	1.25677	-0.0132911	0.123384	0.914217	/	66	187981	0.0468513	0.142983	0.743161
Mental and behavioural disorders	F68	other disorders of adult personality and behaviour	0.796232	0.456414	1.38906	-0.227864	0.283924	0.422232	/	12	347757	/	/	/	/	/	/	/	/	/	0.748574	0.395485	1.4169	-0.289585	0.325539	0.373704	/	9	188038	/	/	/
Mental and behavioural disorders	F69	unspecified disorder of adult personality and behaviour	1.03936	0.860799	1.25496	0.0386045	0.096173	0.688121	/	109	347660	0.968521	0.755526	1.24156	-0.031985	0.126712	0.800715	/	62	159660	1.14202	0.855218	1.52501	0.132801	0.147551	0.368102	/	47	188000	-0.164786	0.194493	0.396849
Mental and behavioural disorders	F70	mild mental retardation	0.972501	0.719601	1.31428	-0.0278842	0.15366	0.856002	/	42	347727	1.16342	0.779589	1.73624	0.151366	0.204262	0.458672	/	25	159697	0.763925	0.481151	1.21289	-0.269286	0.235861	0.253573	/	17	188030	0.420651	0.312015	0.177602
Mental and behavioural disorders	F71	moderate mental retardation	0.70925	0.399944	1.25777	-0.343547	0.292288	0.239846	/	11	347758	0.569878	0.265669	1.22243	-0.562333	0.389373	0.148683	/	6	159716	0.922826	0.38762	2.19702	-0.0803144	0.442559	0.855993	/	5	188042	-0.482018	0.589466	0.413517
Mental and behavioural disorders	F79	unspecified mental retardation	1.068	0.871546	1.30873	0.0657843	0.10371	0.525878	/	94	347675	1.20571	0.93966	1.54709	0.187068	0.127196	0.141372	/	64	159658	0.834076	0.586897	1.18536	-0.181431	0.179324	0.311658	/	30	188017	0.368499	0.219855	0.0937181
Mental and behavioural disorders	F80	specific developmental disorders of speech and language	0.937597	0.820933	1.07084	-0.0644355	0.067795	0.341885	/	215	347554	0.873305	0.741683	1.02828	-0.135471	0.0833484	0.104087	/	140	159582	1.07486	0.854879	1.35145	0.072193	0.116831	0.536622	/	75	187972	-0.207664	0.143514	0.147899
Mental and behavioural disorders	F81	specific developmental disorders of scholastic skills	1.10997	0.985652	1.24997	0.104333	0.0606045	0.085152	/	279	347487	1.15864	0.995408	1.34865	0.147249	0.0774752	0.0573545	/	172	159548	1.0383	0.858025	1.25645	0.0375845	0.0972995	0.699292	/	107	187939	0.109665	0.124377	0.377932
Mental and behavioural disorders	F82	specific developmental disorder of motor function	0.936119	0.564769	1.55164	-0.0660127	0.257819	0.797918	/	15	347754	1.0835	0.535217	2.19345	0.0801965	0.359837	0.823637	/	8	159714	0.803607	0.390738	1.65273	-0.218646	0.367894	0.5523	/	7	188040	0.298842	0.514615	0.561436
Mental and behavioural disorders	F84	pervasive developmental disorders	1.06427	0.924875	1.22468	0.0622913	0.0716266	0.384482	/	199	347570	1.07212	0.908201	1.26562	0.0696343	0.0846551	0.410756	/	143	159579	1.04714	0.804578	1.36283	0.0460621	0.134438	0.73188	/	56	187991	0.0235722	0.158872	0.882049
Mental and behavioural disorders	F90	hyperkinetic disorders	1.04445	0.785512	1.38876	0.0434946	0.145364	0.764779	/	48	347721	1.45687	0.989371	2.14527	0.37629	0.197437	0.0566663	/	27	159695	0.707168	0.467681	1.06929	-0.346486	0.210961	0.100503	/	21	188026	0.722777	0.288939	0.0123674
Mental and behavioural disorders	F91	conduct disorders	1.04355	0.849295	1.28224	0.0426294	0.105091	0.685005	/	92	347677	0.987713	0.776983	1.2556	-0.0123628	0.122436	0.919571	/	67	159655	1.21616	0.813891	1.81724	0.195695	0.20491	0.339564	/	25	188022	-0.208058	0.238702	0.383415
Mental and behavioural disorders	F92	mixed disorders of conduct and emotions	1.21327	0.494082	2.97933	0.193321	0.458355	0.673192	/	5	347764	/	/	/	/	/	/	/	/	/	/	/	/	/	/	/	/	/	/	/	/	/
Mental and behavioural disorders	F93	emotional disorders with onset specific to childhood	1.48163	0.808288	2.7159	0.393144	0.309174	0.203517	/	11	347758	/	/	/	/	/	/	/	/	/	1.43733	0.667329	3.09581	0.362788	0.391459	0.354052	/	7	188040	/	/	/
Mental and behavioural disorders	F95	tic disorders	0.882471	0.630689	1.23477	-0.125029	0.171384	0.46568	/	33	347736	0.982476	0.627945	1.53717	-0.0176791	0.22838	0.938297	/	19	159703	0.770195	0.464066	1.27827	-0.261112	0.258478	0.312404	/	14	188033	0.243433	0.344917	0.48033
Mental and behavioural disorders	F98	other behavioural and emotional disorders with onset usually occurring in childhood and adolescence	1.14396	0.954598	1.37088	0.134492	0.0923252	0.145193	/	122	347647	1.03998	0.831407	1.30087	0.0391974	0.114201	0.731423	/	78	159644	1.36074	1.0018	1.8483	0.308031	0.156242	0.0486664	/	44	188003	-0.268834	0.193529	0.164797
Mental and behavioural disorders	F99	mental disorder, not otherwise specified	1.15351	1.02589	1.297	0.142807	0.0598193	0.0169725	/	289	347480	1.42268	1.19061	1.69999	0.352542	0.090856	0.000104361	/	130	159592	0.977629	0.836968	1.14193	-0.0226254	0.0792574	0.775286	/	159	187888	0.375167	0.120568	0.00186031
Nervous system disorders	G00	bacterial meningitis, not elsewhere classified	0.915575	0.781972	1.07201	-0.0882026	0.0804764	0.273076	/	151	347616	0.922159	0.72022	1.18072	-0.0810378	0.126103	0.520462	/	62	159658	0.90946	0.740963	1.11627	-0.0949039	0.104541	0.363977	/	89	187958	0.0138661	0.163801	0.932538
Nervous system disorders	G01	meningitis in bacterial diseases classified elsewhere	1.03216	0.759085	1.40347	0.0316536	0.156783	0.839999	/	41	347728	1.10526	0.681325	1.79297	0.100079	0.246834	0.685146	/	17	159705	0.982702	0.659445	1.46442	-0.0174494	0.203524	0.931676	/	24	188023	0.117529	0.319921	0.713345
Nervous system disorders	G02	meningitis in other infectious and parasitic diseases classified elsewhere	0.937803	0.734496	1.19739	-0.064215	0.124672	0.606502	/	63	347706	0.753606	0.534118	1.06329	-0.282885	0.17564	0.107267	/	30	159692	1.15699	0.818398	1.63567	0.145822	0.176647	0.409088	/	33	188014	-0.428708	0.249106	0.0852531
Nervous system disorders	G03	meningitis due to other and unspecified causes	0.971671	0.926342	1.01922	-0.0287384	0.0243744	0.238382	/	1683	346085	0.997691	0.931743	1.06831	-0.00231189	0.034891	0.94717	/	826	158896	0.947371	0.886194	1.01277	-0.0540645	0.0340585	0.112422	/	857	187189	0.0517526	0.0487582	0.288502
Nervous system disorders	G04	encephalitis, myelitis and encephalomyelitis	1.02749	0.946768	1.11508	0.0271147	0.0417426	0.515971	/	580	347188	1.00722	0.892885	1.13619	0.00719344	0.0614752	0.906849	/	267	159454	1.04514	0.934852	1.16845	0.0441554	0.056899	0.437731	/	313	187734	-0.0369619	0.0837657	0.659029
Nervous system disorders	G05	encephalitis, myelitis and encephalomyelitis in diseases classified elsewhere	0.907867	0.725202	1.13654	-0.0966575	0.114616	0.399053	/	74	347695	1.12313	0.823997	1.53086	0.116119	0.158014	0.46242	/	41	159681	0.707798	0.51058	0.981194	-0.345597	0.166638	0.0380856	/	33	188014	0.461716	0.229645	0.0443715
Nervous system disorders	G06	intracranial and intraspinal abscess and granuloma	1.01413	0.89684	1.14675	0.0140271	0.0627065	0.822995	/	256	347513	0.997055	0.847351	1.17321	-0.00294901	0.083006	0.971659	/	145	159577	1.03695	0.859865	1.25051	0.0362855	0.0955435	0.704109	/	111	187936	-0.0392345	0.126564	0.756564
Nervous system disorders	G08	intracranial and intraspinal phlebitis and thrombophlebitis	0.867653	0.69283	1.08659	-0.141964	0.114799	0.216226	/	74	347695	0.742182	0.532795	1.03386	-0.29816	0.169111	0.0778829	/	33	159689	0.987894	0.727373	1.34172	-0.0121798	0.156192	0.937844	/	41	188006	-0.285981	0.230205	0.214131
Nervous system disorders	G09	sequelae of inflammatory diseases of central nervous system	0.878112	0.688384	1.12013	-0.129981	0.124198	0.295299	/	63	347706	0.798735	0.589964	1.08138	-0.224727	0.154575	0.145991	/	40	159682	1.04035	0.690718	1.56695	0.0395541	0.208969	0.849872	/	23	188024	-0.264281	0.259925	0.30927
Nervous system disorders	G10	huntington's disease	1.45794	1.02437	2.07502	0.377021	0.180075	0.0362875	/	33	347736	1.40932	0.849761	2.33733	0.343105	0.258115	0.183759	/	16	159706	1.50792	0.919348	2.47329	0.410729	0.252459	0.103756	/	17	188030	-0.0676239	0.361053	0.851428
Nervous system disorders	G11	hereditary ataxia	0.966373	0.856373	1.0905	-0.0342053	0.0616553	0.579044	/	261	347508	0.960234	0.819752	1.12479	-0.0405786	0.0807016	0.615088	/	152	159570	0.97569	0.809035	1.17668	-0.0246104	0.0955628	0.796769	/	109	187938	-0.0159683	0.12508	0.898415
Nervous system disorders	G12	spinal muscular atrophy and related syndromes	1.04993	0.960764	1.14737	0.0487223	0.0452798	0.281915	/	496	347272	1.06452	0.945508	1.19851	0.0625224	0.0604874	0.301302	/	278	159444	1.0327	0.903266	1.18067	0.0321731	0.0683218	0.637709	/	218	187828	0.0303493	0.0912502	0.73944
Nervous system disorders	G13	systemic atrophies primarily affecting central nervous system in diseases classified elsewhere	1.13565	0.735007	1.75467	0.127201	0.221978	0.566621	/	21	347748	0.990635	0.531503	1.84638	-0.00940931	0.317672	0.97637	/	10	159712	1.2771	0.692804	2.35418	0.244592	0.312041	0.43313	/	11	188036	-0.254002	0.445293	0.568396
Nervous system disorders	G14	postpolio syndrome	0.813055	0.629745	1.04972	-0.206956	0.130349	0.112351	/	57	347712	0.731944	0.490896	1.09136	-0.312051	0.203812	0.125751	/	23	159699	0.871527	0.624798	1.21569	-0.137509	0.169805	0.418053	/	34	188013	-0.174542	0.265279	0.510566
Nervous system disorders	G20	parkinson's disease	1.03031	0.990608	1.0716	0.029858	0.0200482	0.136405	/	2543	345226	1.04723	0.996688	1.10034	0.0461518	0.0252392	0.0674635	/	1616	158106	1.00162	0.9388	1.06865	0.00162309	0.0330488	0.96083	/	927	187120	0.0445287	0.0415841	0.284255
Nervous system disorders	G21	secondary parkinsonism	1.05081	0.90534	1.21966	0.0495634	0.0760244	0.51444	/	174	347595	1.01801	0.842576	1.22998	0.0178515	0.0965015	0.85324	/	107	159615	1.10738	0.86897	1.4112	0.101997	0.123695	0.409611	/	67	187980	-0.0841451	0.156886	0.591719
Nervous system disorders	G23	other degenerative diseases of basal ganglia	1.00245	0.876914	1.14597	0.00245069	0.0682636	0.971362	/	214	347555	1.02588	0.857962	1.22666	0.0255488	0.0911961	0.779361	/	120	159602	0.974072	0.795853	1.1922	-0.0262698	0.103098	0.798874	/	94	187953	0.0518185	0.137644	0.706569
Nervous system disorders	G24	dystonia	1.0936	1.02063	1.17178	0.0894728	0.0352293	0.0110938	/	827	346942	1.08864	0.973081	1.21793	0.0849327	0.0572555	0.137968	/	312	159410	1.09631	1.00436	1.19668	0.0919511	0.044694	0.0396527	/	515	187532	-0.00701837	0.0726343	0.923023
Nervous system disorders	G25	other extrapyramidal and movement disorders	1.02744	0.994803	1.06114	0.0270667	0.0164682	0.100265	/	3768	344001	1.03746	0.986437	1.09112	0.0367734	0.0257294	0.152935	/	1544	158178	1.02061	0.978625	1.06441	0.0204051	0.0214344	0.341108	/	2224	185823	0.0163684	0.0334878	0.624993
Nervous system disorders	G30	alzheimer's disease	1.0115	0.967105	1.05794	0.0114354	0.0229	0.617525	/	1940	345829	1.02698	0.963048	1.09515	0.0266203	0.032792	0.416911	/	950	158772	0.99768	0.937028	1.06226	-0.00232256	0.0319996	0.94214	/	990	187057	0.0289428	0.045818	0.527589
Nervous system disorders	G31	other degenerative diseases of nervous system, not elsewhere classified	0.980558	0.93605	1.02718	-0.019633	0.0237006	0.407457	/	1790	345979	1.00393	0.945597	1.06586	0.00392363	0.0305421	0.89778	/	1085	158637	0.945552	0.878328	1.01792	-0.0559869	0.0376268	0.136763	/	705	187342	0.0599105	0.0484623	0.216373
Nervous system disorders	G32	other degenerative disorders of nervous system in diseases classified elsewhere	0.594491	0.430157	0.821605	-0.52005	0.165079	0.00163094	/	33	347736	0.681287	0.447072	1.0382	-0.383771	0.214931	0.0741706	/	20	159702	0.482402	0.289601	0.803558	-0.728978	0.260343	0.00510924	/	13	188034	0.345207	0.3376	0.306529
Nervous system disorders	G35	multiple sclerosis	0.880435	0.840791	0.921948	-0.127339	0.0235064	6.05359e-08	/	1778	345989	0.930606	0.852324	1.01608	-0.0719195	0.0448311	0.108663	/	495	159226	0.861726	0.81636	0.909612	-0.148818	0.0275925	6.91273e-08	/	1283	186763	0.0768988	0.052642	0.144074
Nervous system disorders	G36	other acute disseminated demyelination	0.583747	0.396714	0.858959	-0.538287	0.197068	0.00630506	/	23	347746	0.864385	0.454012	1.64569	-0.145737	0.328518	0.657316	/	9	159713	0.462817	0.285007	0.751558	-0.770425	0.247356	0.00184169	/	14	188033	0.624687	0.411228	0.128743
Nervous system disorders	G37	other demyelinating diseases of central nervous system	0.955185	0.872401	1.04582	-0.0458504	0.0462526	0.321538	/	464	347305	0.997749	0.861432	1.15564	-0.00225345	0.0749516	0.976015	/	179	159543	0.929714	0.828538	1.04325	-0.0728782	0.0587828	0.215054	/	285	187762	0.0706248	0.0952532	0.458425
Nervous system disorders	G40	epilepsy	0.996713	0.971113	1.02299	-0.00329224	0.0132759	0.804144	/	5769	341998	1.01251	0.975997	1.0504	0.0124355	0.0187406	0.506974	/	2909	156813	0.980976	0.94546	1.01783	-0.0192077	0.0188145	0.307302	/	2860	185185	0.0316432	0.0265555	0.233424
Nervous system disorders	G41	status epilepticus	0.963818	0.850314	1.09247	-0.0368525	0.0639273	0.564294	/	242	347527	0.939532	0.797629	1.10668	-0.0623739	0.08354	0.455284	/	141	159581	1.00104	0.823912	1.21625	0.0010425	0.0993538	0.991628	/	101	187946	-0.0634164	0.129808	0.625168
Nervous system disorders	G43	migraine	0.979344	0.964797	0.994111	-0.0208718	0.00763553	0.00626629	/	18305	329462	0.980323	0.951987	1.0095	-0.0198734	0.0149643	0.18416	/	4599	155123	0.978939	0.962062	0.996112	-0.021286	0.00887262	0.016437	/	13706	174339	0.00141256	0.017397	0.935286
Nervous system disorders	G44	other headache syndromes	0.989685	0.958953	1.0214	-0.0103689	0.0160938	0.519396	/	3915	343854	0.993478	0.942503	1.04721	-0.0065429	0.0268743	0.807647	/	1402	158320	0.987769	0.949639	1.02743	-0.0123066	0.0200853	0.540063	/	2513	185534	0.00576373	0.0335507	0.863601
Nervous system disorders	G45	transient cerebral ischaemic attacks and related syndromes	0.982775	0.95921	1.00692	-0.0173748	0.0123831	0.160586	/	6693	341074	1.00012	0.96813	1.03317	0.000119863	0.0165863	0.994234	/	3764	155957	0.961501	0.927039	0.997244	-0.0392596	0.0186226	0.0350162	/	2929	185117	0.0393794	0.024938	0.114315
Nervous system disorders	G46	vascular syndromes of brain in cerebrovascular diseases	1.03808	0.899876	1.1975	0.0373696	0.0728918	0.608181	/	191	347578	1.09971	0.920626	1.31363	0.0950453	0.0906869	0.294611	/	125	159597	0.934476	0.735418	1.18741	-0.0677694	0.122218	0.579239	/	66	187981	0.162815	0.152189	0.284699
Nervous system disorders	G47	sleep disorders	1.00497	0.987617	1.02262	0.00495328	0.00888462	0.577178	/	13236	334533	1.00798	0.984781	1.03173	0.00794903	0.01188	0.503426	/	7470	152252	1.00104	0.975107	1.02766	0.00103888	0.0133912	0.938163	/	5766	182281	0.00691015	0.0179014	0.699488
Nervous system disorders	G50	disorders of trigeminal nerve	0.999075	0.958018	1.04189	-0.000925101	0.0214103	0.965535	/	2204	345565	1.04797	0.969635	1.13262	0.0468509	0.0396359	0.237193	/	648	159074	0.979457	0.93186	1.02948	-0.0207572	0.0254159	0.414098	/	1556	186491	0.0676081	0.0470847	0.151036
Nervous system disorders	G51	facial nerve disorders	0.965487	0.927597	1.00492	-0.0351223	0.0204261	0.0855265	/	2401	345364	0.97061	0.915669	1.02885	-0.0298301	0.0297295	0.315675	/	1137	158582	0.96077	0.909263	1.01519	-0.0400207	0.0281126	0.154566	/	1264	186782	0.0101906	0.0409165	0.803316
Nervous system disorders	G52	disorders of other cranial nerves	0.988851	0.889898	1.09881	-0.0112112	0.0537943	0.83491	/	345	347424	0.948219	0.795483	1.13028	-0.0531695	0.0896101	0.552952	/	123	159599	1.013	0.887973	1.15562	0.0129134	0.0672076	0.847631	/	222	187825	-0.0660829	0.112013	0.555218
Nervous system disorders	G53	cranial nerve disorders in diseases classified elsewhere	0.968062	0.832302	1.12597	-0.0324591	0.0770922	0.673724	/	167	347602	0.933144	0.733093	1.18779	-0.0691953	0.123106	0.574062	/	65	159657	0.991681	0.817048	1.20364	-0.00835366	0.0988284	0.932637	/	102	187945	-0.0608417	0.157867	0.699943
Nervous system disorders	G54	nerve root and plexus disorders	1.03317	0.969032	1.10155	0.0326282	0.0326968	0.318327	/	947	346822	1.00711	0.917322	1.10568	0.00708145	0.0476421	0.881839	/	444	159278	1.05647	0.967347	1.1538	0.0549318	0.0449641	0.221828	/	503	187544	-0.0478504	0.0655099	0.465127
Nervous system disorders	G55	nerve root and plexus compressions in diseases classified elsewhere	0.97436	0.949291	1.00009	-0.0259741	0.0132988	0.0508053	/	5733	342036	0.967791	0.930441	1.00664	-0.0327388	0.0200807	0.103026	/	2513	157209	0.979515	0.946022	1.01419	-0.0206975	0.0177509	0.243617	/	3220	184827	-0.0120413	0.0268017	0.653233
Nervous system disorders	G56	mononeuropathies of upper limb	0.98731	0.972162	1.00269	-0.0127709	0.00788873	0.105474	/	17029	330739	0.976779	0.951445	1.00279	-0.0234947	0.0134077	0.0797183	/	5785	153936	0.992928	0.97413	1.01209	-0.00709746	0.00975156	0.466719	/	11244	176803	-0.0163972	0.0165789	0.322643
Nervous system disorders	G57	mononeuropathies of lower limb	1.01365	0.981044	1.04734	0.0135561	0.0166804	0.416393	/	3667	344101	1.0245	0.963335	1.08954	0.0242025	0.0314062	0.440928	/	1032	158690	1.00941	0.971218	1.04911	0.0093673	0.0196793	0.634076	/	2635	185411	0.0148352	0.0370624	0.688954
Nervous system disorders	G58	other mononeuropathies	0.993133	0.921187	1.0707	-0.00689039	0.0383681	0.857477	/	681	347088	1.00875	0.901163	1.12919	0.00871436	0.0575427	0.879627	/	305	159417	0.980284	0.886162	1.0844	-0.0199132	0.0515013	0.699012	/	376	187671	0.0286276	0.077224	0.710855
Nervous system disorders	G59	mononeuropathy in diseases classified elsewhere	1.00086	0.876767	1.14252	0.000859573	0.0675373	0.989845	/	219	347550	1.06597	0.907238	1.25247	0.0638846	0.0822626	0.437399	/	150	159572	0.875992	0.694465	1.10497	-0.132398	0.118477	0.26378	/	69	187978	0.196283	0.144236	0.173562
Nervous system disorders	G60	hereditary and idiopathic neuropathy	0.964304	0.869958	1.06888	-0.0363483	0.0525317	0.488981	/	361	347407	0.929069	0.809347	1.0665	-0.0735725	0.0703849	0.29589	/	199	159523	1.01105	0.866085	1.18028	0.0109892	0.0789599	0.889312	/	162	187884	-0.0845617	0.105777	0.424038
Nervous system disorders	G61	inflammatory polyneuropathy	0.995506	0.911492	1.08726	-0.00450411	0.044984	0.920244	/	496	347273	0.98223	0.873633	1.10433	-0.0179299	0.0597783	0.764222	/	281	159441	1.01302	0.88593	1.15833	0.0129327	0.0683929	0.850019	/	215	187832	-0.0308626	0.0908352	0.734033
Nervous system disorders	G62	other polyneuropathies	0.987331	0.954542	1.02125	-0.0127501	0.0172313	0.459336	/	3406	344363	1.00998	0.965358	1.05667	0.00993085	0.0230545	0.666647	/	1918	157804	0.959522	0.911926	1.0096	-0.0413205	0.0259572	0.111413	/	1488	186559	0.0512514	0.0347172	0.139876
Nervous system disorders	G63	polyneuropathy in diseases classified elsewhere	0.964684	0.901168	1.03268	-0.0359542	0.0347496	0.300825	/	827	346942	0.965045	0.888126	1.04863	-0.0355802	0.0423782	0.401139	/	558	159164	0.962671	0.854418	1.08464	-0.0380433	0.0608632	0.53193	/	269	187778	0.00246314	0.0741636	0.973505
Nervous system disorders	G64	other disorders of peripheral nervous system	0.939314	0.820275	1.07563	-0.0626056	0.0691375	0.365189	/	207	347562	0.950726	0.778689	1.16077	-0.0505289	0.101844	0.619797	/	96	159626	0.928986	0.772462	1.11723	-0.0736613	0.0941384	0.433934	/	111	187936	0.0231324	0.138688	0.867532
Nervous system disorders	G70	myasthenia gravis and other myoneural disorders	1.00286	0.903509	1.11314	0.00285746	0.0532277	0.957187	/	354	347414	1.10241	0.952001	1.27657	0.0974943	0.0748385	0.192667	/	183	159538	0.909174	0.783927	1.05443	-0.0952187	0.0756225	0.207983	/	171	187876	0.192713	0.106393	0.0700906
Nervous system disorders	G71	primary disorders of muscles	0.863016	0.758692	0.981685	-0.147322	0.0657335	0.0250129	/	224	347545	0.919356	0.765002	1.10485	-0.0840817	0.0937729	0.369904	/	112	159610	0.809573	0.675839	0.969769	-0.211249	0.0921179	0.0218339	/	112	187935	0.127167	0.13145	0.333334
Nervous system disorders	G72	other myopathies	0.839762	0.75223	0.93748	-0.174636	0.0561615	0.00187383	/	306	347463	0.822446	0.707225	0.95644	-0.195472	0.0770074	0.0111376	/	163	159559	0.8593	0.731344	1.00964	-0.151637	0.0822625	0.0652806	/	143	187904	-0.0438347	0.112682	0.697267
Nervous system disorders	G73	disorders of myoneural junction and muscle in diseases classified elsewhere	0.854694	0.597472	1.22266	-0.157012	0.182672	0.39005	/	29	347740	0.715275	0.43043	1.18862	-0.335089	0.259123	0.195954	/	14	159708	1.02007	0.615215	1.69136	0.0198741	0.257988	0.938596	/	15	188032	-0.354963	0.365654	0.331667
Nervous system disorders	G80	infantile cerebral palsy	0.951608	0.828686	1.09276	-0.0496017	0.0705677	0.482121	/	199	347546	0.98696	0.828313	1.17599	-0.0131262	0.0894074	0.883279	/	125	159582	0.896081	0.715236	1.12265	-0.109725	0.115009	0.340057	/	74	187964	0.0965984	0.145673	0.507256
Nervous system disorders	G81	hemiplegia	0.977307	0.940994	1.01502	-0.0229542	0.0193184	0.234752	/	2693	345069	0.95865	0.912225	1.00744	-0.0422294	0.025326	0.0954277	/	1565	158153	1.00415	0.946973	1.06478	0.00414347	0.0299123	0.889829	/	1128	186916	-0.0463729	0.0391938	0.236742
Nervous system disorders	G82	paraplegia and tetraplegia	0.971675	0.887136	1.06427	-0.028734	0.0464404	0.536095	/	463	347305	0.99937	0.890758	1.12123	-0.000629703	0.0587006	0.991441	/	292	159429	0.926526	0.798308	1.07534	-0.0763132	0.0759936	0.31528	/	171	187876	0.0756835	0.0960249	0.4306
Nervous system disorders	G83	other paralytic syndromes	0.968743	0.909763	1.03155	-0.0317561	0.0320487	0.32175	/	971	346795	1.01968	0.934259	1.11291	0.0194874	0.0446373	0.662422	/	507	159213	0.916404	0.837342	1.00293	-0.0872978	0.0460334	0.0579069	/	464	187582	0.106785	0.0641214	0.0958413
Nervous system disorders	G90	disorders of autonomic nervous system	1.0196	0.935222	1.11159	0.0194121	0.0440731	0.659609	/	519	347250	1.03121	0.91593	1.161	0.030733	0.0604841	0.611371	/	276	159446	1.00563	0.886502	1.14077	0.005617	0.0643313	0.930422	/	243	187804	0.025116	0.0882997	0.776073
Nervous system disorders	G91	hydrocephalus	1.05716	0.982208	1.13782	0.0555815	0.0375174	0.138477	/	723	347045	0.986255	0.887902	1.0955	-0.0138403	0.0535986	0.796236	/	349	159373	1.12991	1.0193	1.25252	0.122136	0.0525612	0.020142	/	374	187672	-0.135976	0.0750699	0.0700898
Nervous system disorders	G92	toxic encephalopathy	1.15818	0.651391	2.05925	0.146849	0.293619	0.616981	/	12	347756	1.40344	0.605253	3.25427	0.338929	0.429101	0.429611	/	6	159715	0.949666	0.428311	2.10563	-0.0516448	0.406255	0.898842	/	6	188041	0.390573	0.590907	0.50863
Nervous system disorders	G93	other disorders of brain	0.997775	0.965839	1.03077	-0.00222719	0.0165974	0.893253	/	3675	344093	0.979845	0.93278	1.02928	-0.0203609	0.0251147	0.417527	/	1599	158122	1.01169	0.96878	1.0565	0.0116224	0.0221123	0.599162	/	2076	185971	-0.0319833	0.0334619	0.339167
Nervous system disorders	G94	other disorders of brain in diseases classified elsewhere	0.992861	0.830098	1.18754	-0.00716463	0.0913504	0.937486	/	120	347649	0.890915	0.674933	1.17601	-0.115506	0.141651	0.414829	/	49	159673	1.06977	0.846169	1.35245	0.0674393	0.11963	0.572938	/	71	187976	-0.182945	0.185409	0.323784
Nervous system disorders	G95	other diseases of spinal cord	1.02966	0.975317	1.08703	0.0292291	0.0276643	0.290711	/	1324	346445	1.01307	0.941759	1.08979	0.0129876	0.0372415	0.727285	/	728	158994	1.05018	0.968446	1.13881	0.0489607	0.0413383	0.236258	/	596	187451	-0.0359731	0.0556398	0.517932
Nervous system disorders	G96	other disorders of central nervous system	1.02164	0.926286	1.12682	0.0214134	0.0499927	0.66841	/	404	347365	0.994555	0.859932	1.15025	-0.00545957	0.0742052	0.941349	/	182	159540	1.04387	0.914315	1.19179	0.0429386	0.0676114	0.525377	/	222	187825	-0.0483982	0.100388	0.629726
Nervous system disorders	G97	postprocedural disorders of nervous system, not elsewhere classified	1.12246	0.993522	1.26812	0.115519	0.0622539	0.06351	/	265	347504	1.14344	0.941965	1.388	0.134039	0.0988907	0.175283	/	105	159617	1.11035	0.949022	1.29911	0.104678	0.0801026	0.191281	/	160	187887	0.0293608	0.127263	0.81754
Nervous system disorders	G98	other disorders of nervous system, not elsewhere classified	0.978808	0.930197	1.02996	-0.0214198	0.0259892	0.409837	/	1483	346286	1.00588	0.931087	1.08667	0.00585939	0.0394196	0.881836	/	647	159075	0.958812	0.89603	1.02599	-0.0420603	0.0345516	0.223483	/	836	187211	0.0479197	0.0524187	0.360626
Nervous system disorders	G99	other disorders of nervous system in diseases classified elsewhere	1.00743	0.959488	1.05777	0.00740432	0.0248775	0.765984	/	1631	346138	0.999592	0.936796	1.0666	-0.000408453	0.0331027	0.990155	/	920	158802	1.01796	0.945431	1.09605	0.0178003	0.0377114	0.636917	/	711	187336	-0.0182087	0.050179	0.716698
Eye and adnexa disorders	H00	hordeolum and chalazion	1.03135	1.00946	1.05371	0.0308655	0.0109447	0.00480055	/	8643	339125	1.04453	1.01146	1.07867	0.0435629	0.0164099	0.00793875	/	3847	155875	1.02104	0.992059	1.05086	0.0208175	0.0146889	0.156417	/	4796	183250	0.0227453	0.0220239	0.301717
Eye and adnexa disorders	H01	other inflammation of eyelid	1.02873	0.996518	1.06199	0.0283262	0.0162315	0.0809618	/	3875	343894	1.07979	1.02512	1.13738	0.0767669	0.0265101	0.00378238	/	1464	158258	0.998941	0.959563	1.03993	-0.00105986	0.020519	0.958805	/	2411	185636	0.0778267	0.0335233	0.0202561
Eye and adnexa disorders	H02	other disorders of eyelid	0.964623	0.944833	0.984827	-0.0360179	0.0105761	0.000660176	/	9174	338592	0.949333	0.919737	0.979881	-0.0519954	0.016159	0.00129206	/	3912	155807	0.976325	0.949927	1.00346	-0.0239593	0.0139854	0.0866824	/	5262	182785	-0.0280362	0.0213706	0.189553
Eye and adnexa disorders	H03	disorders of eyelid in diseases classified elsewhere	0.929859	0.722719	1.19637	-0.0727221	0.128578	0.571674	/	60	347709	1.00861	0.696814	1.45991	0.00856998	0.188677	0.963771	/	28	159694	0.868558	0.615345	1.22597	-0.140921	0.175842	0.422897	/	32	188015	0.149491	0.257914	0.562173
Eye and adnexa disorders	H04	disorders of lachrymal system	1.00111	0.981424	1.02118	0.00110501	0.0101303	0.913139	/	10199	337560	0.996797	0.962261	1.03257	-0.00320832	0.0179905	0.858461	/	3183	156534	1.00324	0.979436	1.02763	0.00323647	0.0122523	0.791663	/	7016	181026	-0.00644479	0.0217665	0.767163
Eye and adnexa disorders	H05	disorders of orbit	0.879659	0.821109	0.942384	-0.128221	0.0351422	0.000263628	/	794	346974	0.907213	0.814965	1.0099	-0.0973781	0.0547103	0.0750945	/	331	159390	0.860596	0.786654	0.941487	-0.15013	0.0458347	0.00105485	/	463	187584	0.0527521	0.0713725	0.45984
Eye and adnexa disorders	H06	disorders of lachrymal system and orbit in diseases classified elsewhere	0.701106	0.596297	0.824338	-0.355096	0.0826125	1.72091e-05	/	136	347633	0.992078	0.681308	1.4446	-0.00795332	0.191728	0.966911	/	27	159695	0.64604	0.539977	0.772937	-0.436894	0.0914978	1.79785e-06	/	109	187938	0.428941	0.212442	0.0434772
Eye and adnexa disorders	H10	conjunctivitis	1.00032	0.984715	1.01617	0.000319168	0.00802153	0.968261	/	16431	331334	1.01815	0.991897	1.0451	0.0179864	0.0133277	0.177158	/	5897	153825	0.990321	0.971022	1.01	-0.00972575	0.0100409	0.332736	/	10534	177509	0.0277122	0.0166867	0.0967663
Eye and adnexa disorders	H11	other disorders of conjunctiva	0.982417	0.957457	1.00803	-0.0177397	0.0131299	0.176666	/	5927	341842	0.992517	0.955048	1.03146	-0.00751077	0.0196343	0.702066	/	2655	157067	0.974451	0.941304	1.00877	-0.0258812	0.0176573	0.142717	/	3272	184775	0.0183704	0.0264062	0.486625
Eye and adnexa disorders	H13	disorders of conjunctiva in diseases classified elsewhere	1.1195	0.921244	1.36042	0.112881	0.099445	0.256328	/	104	347665	1.16339	0.849704	1.59289	0.151342	0.160311	0.345143	/	40	159682	1.08943	0.850357	1.39573	0.0856578	0.126406	0.498001	/	64	187983	0.0656843	0.204153	0.747648
Eye and adnexa disorders	H15	disorders of sclera	0.984647	0.922319	1.05119	-0.0154723	0.0333633	0.642827	/	900	346868	0.966819	0.866069	1.07929	-0.0337443	0.0561463	0.547835	/	315	159406	0.994075	0.916525	1.07819	-0.00594216	0.0414407	0.885983	/	585	187462	-0.0278022	0.0697835	0.690331
Eye and adnexa disorders	H16	keratitis	0.985103	0.931119	1.04222	-0.0150088	0.0287545	0.601696	/	1207	346562	0.935934	0.859955	1.01863	-0.0662102	0.0431964	0.125332	/	528	159194	1.02569	0.951132	1.1061	0.0253699	0.0385061	0.50999	/	679	187368	-0.0915801	0.0578675	0.113517
Eye and adnexa disorders	H17	corneal scars and opacities	1.02737	0.921173	1.1458	0.0269998	0.0556668	0.627659	/	326	347443	0.970371	0.838855	1.12251	-0.030077	0.074306	0.685645	/	181	159541	1.10409	0.936242	1.30203	0.0990218	0.0841341	0.239215	/	145	187902	-0.129099	0.112249	0.2501
Eye and adnexa disorders	H18	other disorders of cornea	0.956298	0.921104	0.992836	-0.0446861	0.0191305	0.0194991	/	2741	345028	0.968806	0.915586	1.02512	-0.0316912	0.0288265	0.271603	/	1210	158512	0.946918	0.900634	0.99558	-0.0545431	0.0255683	0.0329055	/	1531	186516	0.0228518	0.0385319	0.553139
Eye and adnexa disorders	H19	disorders of sclera and cornea in diseases classified elsewhere	0.851453	0.720869	1.00569	-0.160811	0.0849423	0.0583343	/	135	347634	0.776915	0.584129	1.03333	-0.252425	0.145514	0.0827926	/	45	159677	0.891576	0.726397	1.09432	-0.114765	0.104538	0.272278	/	90	187957	-0.13766	0.179172	0.4423
Eye and adnexa disorders	H20	iridocyclitis	1.10785	1.05899	1.15896	0.102418	0.023012	8.56067e-06	/	1950	345818	1.11212	1.04155	1.18747	0.106264	0.0334476	0.00148792	/	924	158798	1.10357	1.03707	1.17433	0.0985476	0.0317071	0.00188321	/	1026	187020	0.00771639	0.0460878	0.867033
Eye and adnexa disorders	H21	other disorders of iris and ciliary body	1.07845	1.00518	1.15706	0.0755251	0.0358969	0.0353833	/	796	346973	1.0814	0.980551	1.19262	0.0782554	0.0499468	0.117167	/	410	159312	1.07509	0.971667	1.18952	0.072404	0.0516053	0.160607	/	386	187661	0.00585143	0.0718177	0.935063
Eye and adnexa disorders	H22	disorders of iris and ciliary body in diseases classified elsewhere	1.25042	0.909004	1.72008	0.223482	0.162698	0.169565	/	40	347729	1.09263	0.709054	1.68371	0.088588	0.220618	0.68802	/	21	159701	1.46061	0.913743	2.33476	0.378851	0.239314	0.113406	/	19	188028	-0.290263	0.32549	0.372516
Eye and adnexa disorders	H25	senile cataract	0.996842	0.981929	1.01198	-0.00316258	0.00769052	0.680903	/	18687	329082	0.997933	0.975147	1.02125	-0.00206926	0.0117848	0.860618	/	7857	151865	0.996219	0.976594	1.01624	-0.00378798	0.0101512	0.709031	/	10830	177217	0.00171872	0.015554	0.912013
Eye and adnexa disorders	H26	other cataract	0.979199	0.967293	0.991251	-0.0210207	0.00624141	0.000757301	/	29674	318095	0.978079	0.960106	0.996389	-0.0221648	0.00946279	0.019165	/	12667	147055	0.980092	0.96426	0.996184	-0.0201087	0.00830883	0.0155137	/	17007	171040	-0.00205606	0.0125929	0.870305
Eye and adnexa disorders	H27	other disorders of lens	1.0225	0.929766	1.12448	0.0222501	0.0485064	0.646447	/	428	347341	1.0885	0.951172	1.24566	0.0848021	0.0688076	0.21778	/	216	159506	0.961067	0.840538	1.09888	-0.0397115	0.0683681	0.561342	/	212	187835	0.124514	0.0969983	0.199258
Eye and adnexa disorders	H28	cataract and other disorders of lens in diseases classified elsewhere	1.14886	0.856122	1.54169	0.138769	0.150057	0.355083	/	46	347723	1.18201	0.755271	1.84985	0.167214	0.228517	0.46433	/	20	159702	1.12692	0.762802	1.66484	0.119486	0.199103	0.548426	/	26	188021	0.0477277	0.303087	0.874873
Eye and adnexa disorders	H30	chorioretinal inflammation	1.07805	0.927282	1.25333	0.0751514	0.0768618	0.328199	/	173	347596	1.15866	0.922255	1.45565	0.147261	0.116425	0.205925	/	77	159645	1.01994	0.834665	1.24633	0.0197406	0.102279	0.846953	/	96	187951	0.12752	0.15497	0.410582
Eye and adnexa disorders	H31	other disorders of choroid	1.02961	0.948663	1.11747	0.0291811	0.0417767	0.484863	/	579	347189	1.02342	0.907259	1.15444	0.0231461	0.0614659	0.706494	/	267	159454	1.0345	0.925263	1.15664	0.0339226	0.0569389	0.551328	/	312	187735	-0.0107764	0.083786	0.897659
Eye and adnexa disorders	H32	chorioretinal disorders in diseases classified elsewhere	0.841663	0.393176	1.80173	-0.172376	0.388328	0.65712	/	6	347763	/	/	/	/	/	/	/	/	/	0.841846	0.39364	1.80039	-0.172158	0.387837	0.657121	/	6	188041	/	/	/
Eye and adnexa disorders	H33	retinal detachments and breaks	0.991241	0.964508	1.01872	-0.00879717	0.0139492	0.528265	/	5247	342522	0.986418	0.951184	1.02296	-0.0136746	0.0185575	0.461196	/	2974	156748	0.996796	0.956282	1.03903	-0.00320865	0.0211704	0.879531	/	2273	185774	-0.010466	0.0281526	0.710072
Eye and adnexa disorders	H34	retinal vascular occlusions	0.938717	0.894431	0.985196	-0.0632408	0.0246562	0.0103204	/	1639	346129	0.966687	0.906588	1.03077	-0.0338804	0.0327486	0.300875	/	937	158784	0.903319	0.839406	0.972098	-0.10168	0.0374394	0.00661066	/	702	187345	0.0677992	0.0497411	0.172869
Eye and adnexa disorders	H35	other retinal disorders	0.959678	0.941364	0.978348	-0.0411576	0.00983045	2.8298e-05	/	10779	336987	0.95592	0.928931	0.983693	-0.0450809	0.014612	0.00203413	/	4864	154856	0.962771	0.938015	0.988181	-0.0379396	0.0132909	0.00430953	/	5915	182131	-0.00714121	0.0197524	0.717698
Eye and adnexa disorders	H36	retinal disorders in diseases classified elsewhere	0.912393	0.878421	0.947679	-0.0916848	0.0193597	2.18124e-06	/	2657	345112	0.960139	0.915324	1.00715	-0.0406775	0.0243875	0.0953231	/	1701	158021	0.834766	0.78423	0.88856	-0.180603	0.0318623	1.44264e-08	/	956	187091	0.139926	0.0401243	0.000487896
Eye and adnexa disorders	H40	glaucoma	1.01871	1.00048	1.03727	0.0185332	0.0092134	0.0442672	/	12466	335303	1.02443	0.998437	1.0511	0.0241369	0.0131126	0.0656594	/	6188	153534	1.013	0.987611	1.03905	0.0129205	0.0129526	0.318512	/	6278	181769	0.0112163	0.0184312	0.542822
Eye and adnexa disorders	H43	disorders of vitreous body	0.999352	0.977184	1.02202	-0.000648151	0.0114452	0.954839	/	7925	339843	1.00643	0.971258	1.04288	0.00641126	0.0181504	0.723917	/	3142	156580	0.994716	0.966384	1.02388	-0.00529825	0.0147425	0.719306	/	4783	183263	0.0117095	0.0233833	0.616538
Eye and adnexa disorders	H44	disorders of globe	1.01227	0.960239	1.06712	0.0121954	0.0269228	0.650566	/	1397	346372	1.04453	0.964336	1.13139	0.0435674	0.0407564	0.285083	/	613	159109	0.988175	0.921135	1.06009	-0.0118953	0.0358433	0.739989	/	784	187263	0.0554627	0.0542755	0.306841
Eye and adnexa disorders	H45	disorders of vitreous body and globe in diseases classified elsewhere	1.28256	0.680247	2.41817	0.248856	0.323549	0.441806	/	10	347759	1.18872	0.487969	2.89577	0.172874	0.454274	0.703537	/	5	159717	1.39879	0.568702	3.44048	0.335606	0.459186	0.464858	/	5	188042	-0.162732	0.645923	0.80109
Eye and adnexa disorders	H46	optic neuritis	0.879977	0.797684	0.970759	-0.12786	0.0500933	0.0106972	/	388	347381	0.866092	0.729499	1.02826	-0.143765	0.0875674	0.10064	/	127	159595	0.886904	0.786861	0.999667	-0.120018	0.0610639	0.0493612	/	261	187786	-0.0237462	0.106756	0.823976
Eye and adnexa disorders	H47	other disorders of optic [2nd] nerve and visual pathways	1.0345	0.974521	1.09818	0.0339226	0.0304751	0.265656	/	1092	346677	0.971525	0.890621	1.05978	-0.0288888	0.0443609	0.514903	/	509	159213	1.09313	1.00684	1.18681	0.0890452	0.0419519	0.033791	/	583	187464	-0.117934	0.0610561	0.0534128
Eye and adnexa disorders	H48	disorders of optic [2nd] nerve and visual pathways in diseases classified elsewhere	0.970359	0.522069	1.80359	-0.0300888	0.316258	0.924204	/	10	347759	/	/	/	/	/	/	/	/	/	0.609588	0.282988	1.31312	-0.494971	0.39152	0.206148	/	6	188041	/	/	/
Eye and adnexa disorders	H49	paralytic strabismus	1.00934	0.929984	1.09547	0.00929912	0.0417791	0.823864	/	576	347193	1.02918	0.917817	1.15405	0.0287605	0.0584274	0.622547	/	297	159425	0.989099	0.879673	1.11214	-0.0109604	0.0598187	0.85462	/	279	187768	0.0397209	0.0836184	0.634769
Eye and adnexa disorders	H50	other strabismus	1.0138	0.96816	1.0616	0.0137101	0.023504	0.559684	/	1825	345942	1.01319	0.945384	1.08585	0.0131006	0.0353389	0.710851	/	806	158916	1.01417	0.953487	1.07871	0.014068	0.0314781	0.654937	/	1019	187026	-0.000967432	0.0473255	0.983691
Eye and adnexa disorders	H51	other disorders of binocular movement	0.922582	0.794516	1.07129	-0.0805786	0.0762465	0.290596	/	169	347599	1.07365	0.841501	1.36984	0.0710629	0.124302	0.567527	/	66	159656	0.840308	0.695576	1.01515	-0.173987	0.0964424	0.0712232	/	103	187943	0.24505	0.157328	0.119334
Eye and adnexa disorders	H52	disorders of refraction and accommodation	0.99899	0.97546	1.02309	-0.00101065	0.0121612	0.933768	/	6956	340810	1.01327	0.976417	1.05151	0.0131811	0.0189012	0.485573	/	2880	156841	0.988754	0.958451	1.02002	-0.0113094	0.0158813	0.476392	/	4076	183969	0.0244905	0.0246875	0.321188
Eye and adnexa disorders	H53	visual disturbances	0.987315	0.966635	1.00844	-0.0127663	0.0108001	0.237185	/	8813	338954	0.992276	0.962161	1.02333	-0.00775397	0.0157245	0.621931	/	4167	155553	0.982945	0.954738	1.01199	-0.0172017	0.0148557	0.246895	/	4646	183401	0.00944776	0.0216321	0.662295
Eye and adnexa disorders	H54	blindness and low vision	0.995366	0.956579	1.03573	-0.00464462	0.0202792	0.818843	/	2458	345307	1.00026	0.945932	1.0577	0.000256236	0.0284902	0.992824	/	1247	158472	0.989941	0.935464	1.04759	-0.0101104	0.0288785	0.726262	/	1211	186835	0.0103667	0.0405667	0.798301
Eye and adnexa disorders	H55	nystagmus and other irregular eye movements	1.00597	0.917257	1.10326	0.00594994	0.0471006	0.899475	/	453	347310	0.953113	0.837976	1.08407	-0.0480218	0.0656855	0.464726	/	230	159490	1.06372	0.931697	1.21446	0.0617757	0.067614	0.3609	/	223	187820	-0.109797	0.0942669	0.24412
Eye and adnexa disorders	H57	other disorders of eye and adnexa	1.005	0.978259	1.03247	0.0049887	0.0137598	0.716935	/	5405	342361	1.00991	0.966987	1.05473	0.00985911	0.0221576	0.656354	/	2080	157640	1.00194	0.96807	1.037	0.00194118	0.0175471	0.911912	/	3325	184721	0.00791792	0.0282641	0.77937
Eye and adnexa disorders	H58	other disorders of eye and adnexa in diseases classified elsewhere	0.877792	0.746333	1.03241	-0.130345	0.0827748	0.115326	/	143	347626	0.764016	0.615102	0.94898	-0.269167	0.110612	0.0149563	/	78	159644	1.04051	0.814054	1.32996	0.0397096	0.125224	0.751161	/	65	187982	-0.308877	0.167081	0.064506
Eye and adnexa disorders	H59	postprocedural disorders of eye and adnexa, not elsewhere classified	1.03878	0.934576	1.1546	0.0380457	0.0539327	0.480543	/	349	347420	0.988992	0.851197	1.14909	-0.0110694	0.076552	0.885027	/	171	159551	1.08995	0.939121	1.26499	0.086128	0.0759894	0.257038	/	178	187869	-0.0971974	0.107864	0.367529
Ear and mastoid process disorders	H60	otitis externa	1.01678	1.00034	1.03349	0.0166387	0.00831531	0.0453949	/	15236	332533	1.01337	0.989647	1.03767	0.0132862	0.0120884	0.271733	/	7220	152502	1.01993	0.997279	1.04309	0.0197334	0.0114581	0.0850283	/	8016	180031	-0.0064472	0.0166559	0.698695
Ear and mastoid process disorders	H61	other disorders of external ear	0.994394	0.980601	1.00838	-0.00562195	0.00712652	0.430184	/	21168	326601	1.00057	0.981621	1.01989	0.000570511	0.00975533	0.953365	/	11432	148290	0.987329	0.967325	1.00775	-0.0127524	0.010443	0.222031	/	9736	178311	0.0133229	0.0142906	0.351191
Ear and mastoid process disorders	H62	disorders of external ear in diseases classified elsewhere	0.878732	0.651542	1.18514	-0.129275	0.152622	0.396979	/	42	347727	0.988719	0.615183	1.58906	-0.0113455	0.242087	0.962621	/	17	159705	0.814858	0.554806	1.1968	-0.204741	0.19612	0.296504	/	25	188022	0.193396	0.311559	0.534774
Ear and mastoid process disorders	H65	nonsuppurative otitis media	0.981093	0.951529	1.01158	-0.0190883	0.0156108	0.22142	/	4156	343612	0.97046	0.925499	1.01761	-0.0299847	0.0242029	0.215387	/	1726	157995	0.988537	0.949744	1.02891	-0.0115296	0.0204248	0.57242	/	2430	185617	-0.0184551	0.0316695	0.560068
Ear and mastoid process disorders	H66	suppurative and unspecified otitis media	1.01138	0.98771	1.03563	0.0113196	0.0120848	0.348922	/	7023	340740	1.01031	0.974456	1.04747	0.010253	0.0184329	0.578051	/	3016	156704	1.01218	0.980928	1.04444	0.0121103	0.0160036	0.449214	/	4007	184036	-0.00185732	0.0244108	0.939351
Ear and mastoid process disorders	H68	eustachian salpingitis and obstruction	1.01801	0.971206	1.06706	0.0178467	0.0240118	0.457332	/	1763	346006	1.07161	0.989064	1.16104	0.0691616	0.0408969	0.0908138	/	613	159109	0.990952	0.935026	1.05022	-0.00908923	0.0296387	0.759097	/	1150	186897	0.0782508	0.0505075	0.121312
Ear and mastoid process disorders	H69	other disorders of eustachian tube	0.974206	0.931911	1.01842	-0.0261321	0.022646	0.248524	/	1957	345812	0.989259	0.919408	1.06442	-0.0107993	0.03736	0.772536	/	722	159000	0.96515	0.912768	1.02054	-0.0354722	0.0284702	0.212786	/	1235	186812	0.0246729	0.0469715	0.599392
Ear and mastoid process disorders	H70	mastoiditis and related conditions	1.08514	0.939092	1.25391	0.0817111	0.0737514	0.267894	/	187	347581	1.0591	0.848125	1.32256	0.0574216	0.113341	0.612417	/	79	159643	1.1038	0.912716	1.33489	0.0987593	0.0969844	0.308535	/	108	187938	-0.0413377	0.149172	0.781692
Ear and mastoid process disorders	H71	cholesteatoma of middle ear	0.989852	0.906254	1.08116	-0.0101996	0.0450186	0.820763	/	493	347276	1.04812	0.923684	1.18933	0.0470024	0.0644832	0.466057	/	245	159477	0.935341	0.826862	1.05805	-0.066844	0.0628944	0.287874	/	248	187799	0.113846	0.0900766	0.206271
Ear and mastoid process disorders	H72	perforation of tympanic membrane	0.962922	0.913852	1.01463	-0.0377831	0.0266857	0.156818	/	1395	346372	0.983633	0.911388	1.0616	-0.0165023	0.0389203	0.671564	/	660	159062	0.944708	0.879196	1.0151	-0.0568791	0.0366673	0.120848	/	735	187310	0.0403768	0.0534722	0.45019
Ear and mastoid process disorders	H73	other disorders of tympanic membrane	1.04323	0.956098	1.1383	0.0423206	0.0444978	0.341568	/	510	347259	1.03264	0.911097	1.17041	0.0321235	0.0638927	0.615124	/	248	159474	1.05351	0.932958	1.18965	0.0521319	0.0620036	0.400467	/	262	187785	-0.0200084	0.0890322	0.822187
Ear and mastoid process disorders	H74	other disorders of middle ear and mastoid	1.0341	0.956712	1.11776	0.033536	0.0396885	0.398121	/	642	347127	1.08165	0.968673	1.20781	0.078489	0.056284	0.163162	/	324	159398	0.988387	0.885595	1.10311	-0.0116808	0.0560277	0.834852	/	318	187729	0.0901698	0.0794166	0.256207
Ear and mastoid process disorders	H80	otosclerosis	0.99192	0.923413	1.06551	-0.00811322	0.0365131	0.824158	/	754	347015	1.02089	0.904125	1.15274	0.0206757	0.0619712	0.738656	/	262	159460	0.977288	0.894563	1.06766	-0.022974	0.0451254	0.610671	/	492	187555	0.0436497	0.0766598	0.569088
Ear and mastoid process disorders	H81	disorders of vestibular function	1.01276	0.991401	1.03458	0.0126781	0.0108746	0.243677	/	8780	338988	0.997771	0.961403	1.03551	-0.0022312	0.0189438	0.906242	/	2861	156861	1.02019	0.993996	1.04708	0.0199924	0.0132726	0.131991	/	5919	182127	-0.0222236	0.0231307	0.336661
Ear and mastoid process disorders	H83	other diseases of inner ear	1.00246	0.980886	1.0245	0.00245212	0.0110975	0.825122	/	8381	339388	1.00019	0.962857	1.03898	0.00019394	0.0194104	0.992028	/	2715	157007	1.00345	0.977205	1.03039	0.00344061	0.0135199	0.799121	/	5666	182381	-0.00324667	0.0236548	0.890832
Ear and mastoid process disorders	H90	conductive and sensorineural hearing loss	0.998495	0.972655	1.02502	-0.00150574	0.0133776	0.910382	/	5703	342057	1.00017	0.964502	1.03715	0.000167036	0.0185258	0.992806	/	2986	156732	0.996778	0.959688	1.0353	-0.00322739	0.0193466	0.867512	/	2717	185325	0.00339442	0.0267861	0.89916
Ear and mastoid process disorders	H91	other hearing loss	1.00746	0.989221	1.02603	0.00743032	0.0093204	0.425329	/	12099	335662	1.01686	0.991737	1.04262	0.0167184	0.0127633	0.190235	/	6530	153187	0.996572	0.970256	1.0236	-0.00343341	0.013654	0.80146	/	5569	182475	0.0201518	0.0186905	0.28095
Ear and mastoid process disorders	H92	otalgia and effusion of ear	0.995119	0.976391	1.01421	-0.00489246	0.0096937	0.613766	/	11044	336724	0.977002	0.946778	1.00819	-0.0232664	0.0160325	0.146725	/	3989	155732	1.00564	0.981946	1.0299	0.0056239	0.0121645	0.643851	/	7055	180992	-0.0288903	0.020125	0.151134
Ear and mastoid process disorders	H93	other disorders of ear, not elsewhere classified	1.00401	0.984178	1.02425	0.00400673	0.010181	0.693914	/	9992	337777	1.0141	0.985985	1.04301	0.0139972	0.0143424	0.329099	/	5070	154652	0.993624	0.965858	1.02219	-0.00639665	0.0144603	0.658228	/	4922	183125	0.0203938	0.0203667	0.316667
Ear and mastoid process disorders	H94	other disorders of ear in diseases classified elsewhere	0.898557	0.450913	1.7906	-0.106965	0.351794	0.761084	/	8	347761	1.21595	0.478238	3.09164	0.195527	0.476109	0.68131	/	5	159717	/	/	/	/	/	/	/	/	/	/	/	/
Ear and mastoid process disorders	H95	postprocedural disorders of ear and mastoid process, not elsewhere classified	1.04796	0.867379	1.26614	0.0468471	0.0964932	0.627324	/	108	347661	1.12748	0.875334	1.45225	0.119982	0.129149	0.352878	/	61	159661	0.955216	0.719346	1.26843	-0.0458178	0.144691	0.751503	/	47	188000	0.1658	0.193946	0.392619
Circulatory system disorders	I00	rheumatic fever without mention of heart involvement	1.02326	0.966019	1.08389	0.0229927	0.0293699	0.433705	/	1173	346596	1.04075	0.949401	1.14089	0.0399431	0.0468712	0.39411	/	462	159260	1.01217	0.940103	1.08977	0.0120986	0.0376861	0.748182	/	711	187336	0.0278444	0.0601427	0.643384
Circulatory system disorders	I01	rheumatic fever with heart involvement	0.907696	0.600282	1.37254	-0.0968462	0.210974	0.646203	/	22	347747	0.686181	0.352037	1.33749	-0.376613	0.340513	0.268719	/	8	159714	1.07965	0.634548	1.83696	0.0766354	0.271162	0.77747	/	14	188033	-0.453249	0.435291	0.297757
Circulatory system disorders	I02	rheumatic chorea	0.840174	0.494413	1.42774	-0.174147	0.270529	0.519752	/	13	347756	/	/	/	/	/	/	/	/	/	0.673419	0.360235	1.25888	-0.395388	0.31919	0.215448	/	9	188038	/	/	/
Circulatory system disorders	I05	rheumatic mitral valve diseases	1.04514	0.963376	1.13384	0.04415	0.0415619	0.288114	/	584	347185	1.08565	0.954789	1.23445	0.0821803	0.0655334	0.209835	/	237	159485	1.01863	0.91672	1.13188	0.018463	0.0537837	0.731385	/	347	187700	0.0637173	0.084778	0.452305
Circulatory system disorders	I06	rheumatic aortic valve diseases	0.893753	0.707013	1.12982	-0.112325	0.119582	0.347569	/	68	347701	0.991198	0.716037	1.3721	-0.00884075	0.16591	0.957504	/	36	159686	0.797617	0.569212	1.11767	-0.226126	0.172131	0.18895	/	32	188015	0.217286	0.239071	0.363416
Circulatory system disorders	I07	rheumatic tricuspid valve diseases	0.976599	0.919564	1.03717	-0.023679	0.0307025	0.440564	/	1061	346708	1.01574	0.933908	1.10474	0.0156175	0.0428543	0.715534	/	550	159172	0.936494	0.859126	1.02083	-0.0656119	0.0439937	0.135858	/	511	187536	0.0812295	0.0614161	0.185965
Circulatory system disorders	I08	multiple valve diseases	0.997036	0.968129	1.02681	-0.00296872	0.015011	0.843225	/	4538	343230	1.01641	0.977773	1.05657	0.016277	0.0197728	0.410392	/	2637	157084	0.97107	0.928131	1.01599	-0.0293572	0.0230738	0.203261	/	1901	186146	0.0456342	0.0303869	0.133156
Circulatory system disorders	I09	other rheumatic heart diseases	1.05409	0.850458	1.30647	0.0526746	0.109518	0.63054	/	84	347685	1.62992	1.03348	2.57056	0.48853	0.232446	0.03558	/	20	159702	0.925474	0.72629	1.17928	-0.0774494	0.123651	0.531084	/	64	187983	0.565979	0.263288	0.0315824
Circulatory system disorders	I10	essential (primary) hypertension	1.00189	0.994273	1.00957	0.00188953	0.00389437	0.627539	/	104892	242876	1.01149	1.0006	1.02251	0.0114289	0.00552544	0.0386007	/	55774	103947	0.992351	0.981731	1.00309	-0.00767812	0.00548975	0.161924	/	49118	138929	0.0191071	0.00778896	0.0141633
Circulatory system disorders	I11	hypertensive heart disease	1.03457	0.954772	1.12103	0.0339839	0.0409524	0.40663	/	604	347165	1.12826	1.02417	1.24293	0.120675	0.0493862	0.0145457	/	424	159298	0.849911	0.73604	0.981399	-0.162623	0.0733915	0.026703	/	180	187867	0.283298	0.0884608	0.00136226
Circulatory system disorders	I12	hypertensive renal disease	0.961113	0.911365	1.01358	-0.0396631	0.0271164	0.14355	/	1357	346412	0.983938	0.918653	1.05386	-0.0161923	0.0350278	0.643889	/	819	158903	0.928542	0.853725	1.00992	-0.0741397	0.0428603	0.0836664	/	538	187509	0.0579474	0.055353	0.295159
Circulatory system disorders	I13	hypertensive heart and renal disease	1.0704	0.858263	1.33496	0.06803	0.112691	0.546052	/	80	347689	1.10404	0.852983	1.42898	0.0989736	0.131627	0.452096	/	59	159663	0.989826	0.645997	1.51666	-0.0102258	0.217721	0.962539	/	21	188026	0.109199	0.254417	0.667768
Circulatory system disorders	I15	secondary hypertension	1.06628	0.92282	1.23203	0.0641729	0.0737214	0.384039	/	187	347582	1.25751	1.03558	1.527	0.229135	0.0990675	0.0207271	/	106	159616	0.864457	0.697137	1.07194	-0.145654	0.109755	0.184481	/	81	187966	0.374789	0.147853	0.0112487
Circulatory system disorders	I20	angina pectoris	1.00305	0.989644	1.01663	0.00304108	0.00686289	0.657679	/	23787	323981	1.00782	0.990916	1.02502	0.0077919	0.00863114	0.36665	/	15450	144271	0.994852	0.973022	1.01717	-0.00516106	0.01132	0.648443	/	8337	179710	0.012953	0.0142351	0.362859
Circulatory system disorders	I21	acute myocardial infarction	1.01277	0.996105	1.02971	0.0126854	0.0084635	0.133915	/	15158	332611	1.01356	0.994263	1.03323	0.0134701	0.00980821	0.169643	/	11485	148237	1.01008	0.977429	1.04382	0.0100266	0.0167632	0.54975	/	3673	184374	0.00344351	0.0194218	0.859272
Circulatory system disorders	I22	subsequent myocardial infarction	0.984002	0.908338	1.06597	-0.0161277	0.0408221	0.692789	/	599	347170	0.984314	0.902578	1.07345	-0.0158101	0.0442297	0.720752	/	512	159210	0.983774	0.797822	1.21307	-0.0163586	0.106894	0.87837	/	87	187960	0.000548488	0.115683	0.996217
Circulatory system disorders	I23	certain current complications following acute myocardial infarction	1.19027	0.916027	1.54662	0.174182	0.133618	0.192377	/	58	347711	1.196	0.896934	1.59479	0.178986	0.146816	0.2228	/	48	159674	1.14939	0.60944	2.16772	0.13923	0.323696	0.667104	/	10	188037	0.0397556	0.355435	0.910942
Circulatory system disorders	I24	other acute ischaemic heart diseases	1.01241	0.97707	1.04902	0.0123292	0.0181254	0.496367	/	3093	344676	1.00612	0.964244	1.04981	0.00610002	0.0216894	0.778523	/	2167	157555	1.02828	0.963774	1.0971	0.0278845	0.0330524	0.398867	/	926	187121	-0.0217845	0.0395334	0.581606
Circulatory system disorders	I25	chronic ischaemic heart disease	1.00432	0.992604	1.01616	0.00430588	0.00598447	0.471827	/	33107	314661	1.00738	0.993048	1.02192	0.00735504	0.00731197	0.314468	/	23088	136634	0.997911	0.977756	1.01848	-0.00209151	0.0104102	0.840769	/	10019	178027	0.00944655	0.0127215	0.457744
Circulatory system disorders	I26	pulmonary embolism	0.984061	0.962345	1.00627	-0.0160673	0.011385	0.158164	/	7930	339839	0.994834	0.964046	1.02661	-0.00517927	0.0160392	0.746761	/	4019	155703	0.973177	0.942826	1.00451	-0.0271893	0.0161657	0.0925858	/	3911	184136	0.02201	0.0227725	0.333785
Circulatory system disorders	I27	other pulmonary heart diseases	0.999205	0.953729	1.04685	-0.00079499	0.0237657	0.973315	/	1789	345980	1.00254	0.941176	1.0679	0.00253527	0.0322248	0.937292	/	976	158746	0.99453	0.928178	1.06563	-0.00548517	0.0352279	0.876265	/	813	187234	0.00802044	0.0477435	0.866591
Circulatory system disorders	I28	other diseases of pulmonary vessels	0.89145	0.721841	1.10091	-0.114905	0.107676	0.285907	/	84	347685	1.01159	0.749669	1.36503	0.0115271	0.152883	0.939898	/	43	159679	0.786236	0.583539	1.05934	-0.240498	0.152115	0.113872	/	41	188006	0.252026	0.215667	0.24257
Circulatory system disorders	I30	acute pericarditis	0.933428	0.85452	1.01962	-0.0688917	0.045063	0.126317	/	485	347284	0.942208	0.847514	1.04748	-0.0595295	0.0540403	0.270646	/	338	159384	0.91346	0.778112	1.07235	-0.0905161	0.0818205	0.268607	/	147	187900	0.0309866	0.0980559	0.751995
Circulatory system disorders	I31	other diseases of pericardium	0.981399	0.941226	1.02329	-0.0187761	0.0213245	0.378592	/	2215	345554	1.0384	0.983695	1.09614	0.03768	0.0276119	0.172369	/	1338	158384	0.901993	0.84453	0.963366	-0.103148	0.0335852	0.00213164	/	877	187170	0.140829	0.0434785	0.00119934
Circulatory system disorders	I32	pericarditis in diseases classified elsewhere	0.670798	0.37878	1.18795	-0.399288	0.291588	0.170889	/	11	347758	1.07801	0.444248	2.61589	0.075117	0.45229	0.868093	/	5	159717	0.448929	0.207968	0.96908	-0.80089	0.392592	0.0413501	/	6	188041	0.876007	0.598912	0.143559
Circulatory system disorders	I33	acute and subacute endocarditis	1.07073	0.968012	1.18436	0.0683447	0.0514568	0.184114	/	385	347384	1.09355	0.970836	1.23178	0.0894319	0.0607292	0.14085	/	278	159444	1.01632	0.840266	1.22926	0.0161858	0.0970524	0.867548	/	107	187940	0.073246	0.114487	0.522317
Circulatory system disorders	I34	nonrheumatic mitral valve disorders	1.00916	0.98016	1.03902	0.00911813	0.0148761	0.539918	/	4620	343148	1.03304	0.992573	1.07517	0.0325101	0.0203902	0.110846	/	2480	157242	0.982012	0.940998	1.02481	-0.0181515	0.0217669	0.404334	/	2140	185906	0.0506616	0.0298254	0.0893933
Circulatory system disorders	I35	nonrheumatic aortic valve disorders	1.01252	0.985001	1.0408	0.0124381	0.0140566	0.376232	/	5214	342554	1.02894	0.993418	1.06572	0.0285249	0.0179228	0.111488	/	3238	156483	0.986237	0.943365	1.03106	-0.0138581	0.0226753	0.541098	/	1976	186071	0.042383	0.0289033	0.142546
Circulatory system disorders	I36	nonrheumatic tricuspid valve disorders	0.966673	0.864981	1.08032	-0.0338952	0.0567107	0.550049	/	310	347459	1.01509	0.870372	1.18388	0.0149821	0.0784778	0.848598	/	163	159559	0.915925	0.779974	1.07557	-0.087821	0.0819766	0.284037	/	147	187900	0.102803	0.113485	0.365004
Circulatory system disorders	I37	pulmonary valve disorders	0.982573	0.897068	1.07623	-0.0175808	0.0464502	0.705069	/	464	347305	0.996705	0.882013	1.12631	-0.00330029	0.0623713	0.957801	/	259	159463	0.964469	0.841284	1.10569	-0.0361778	0.0697182	0.603821	/	205	187842	0.0328775	0.0935458	0.725244
Circulatory system disorders	I38	endocarditis, valve unspecified	1.00573	0.933536	1.0835	0.0057125	0.0380042	0.880518	/	696	347073	1.02511	0.927167	1.13341	0.0248042	0.0512376	0.628315	/	385	159337	0.982275	0.87898	1.09771	-0.017884	0.0566882	0.752398	/	311	187736	0.0426881	0.0764124	0.576398
Circulatory system disorders	I39	endocarditis and heart valve disorders in diseases classified elsewhere	1.09492	0.562273	2.13217	0.0906859	0.340027	0.789699	/	9	347760	1.75105	0.683864	4.48359	0.560214	0.479699	0.242869	/	5	159717	/	/	/	/	/	/	/	/	/	/	/	/
Circulatory system disorders	I40	acute myocarditis	0.899605	0.709215	1.1411	-0.1058	0.121325	0.383188	/	66	347703	0.961381	0.716663	1.28966	-0.0393841	0.14988	0.792728	/	44	159678	0.79329	0.528495	1.19076	-0.231566	0.207223	0.26379	/	22	188025	0.192182	0.255745	0.452375
Circulatory system disorders	I41	myocarditis in diseases classified elsewhere	1.08631	0.539488	2.18739	0.0827859	0.357103	0.816673	/	8	347761	1.21389	0.493855	2.98371	0.193828	0.458847	0.672716	/	5	159717	/	/	/	/	/	/	/	/	/	/	/	/
Circulatory system disorders	I42	cardiomyopathy	1.0697	1.02614	1.11511	0.0673744	0.0212116	0.00149167	/	2281	345488	1.05684	1.0028	1.1138	0.0552852	0.0267823	0.0389948	/	1431	158291	1.09194	1.01995	1.16901	0.0879563	0.0347983	0.0114844	/	850	187197	-0.0326712	0.0439115	0.456862
Circulatory system disorders	I43	cardiomyopathy in diseases classified elsewhere	0.901653	0.719665	1.12966	-0.103525	0.115022	0.368098	/	74	347695	0.817829	0.624685	1.07069	-0.201102	0.137452	0.143447	/	51	159671	1.12981	0.748282	1.70588	0.122053	0.210219	0.56151	/	23	188024	-0.323155	0.251167	0.198229
Circulatory system disorders	I44	atrioventricular and left bundle-branch block	1.0101	0.987233	1.03351	0.010054	0.0116851	0.389561	/	7652	340117	1.02041	0.991554	1.05011	0.0202073	0.0146374	0.167426	/	4936	154786	0.992002	0.954937	1.0305	-0.00803058	0.0194281	0.679351	/	2716	185331	0.0282378	0.024325	0.245699
Circulatory system disorders	I45	other conduction disorders	1.00833	0.979809	1.03767	0.00829197	0.0146374	0.57106	/	4800	342969	1.01708	0.982377	1.05301	0.016937	0.0177127	0.338969	/	3308	156414	0.989498	0.940232	1.04134	-0.010558	0.0260567	0.685336	/	1492	186555	0.0274949	0.031507	0.382847
Circulatory system disorders	I46	cardiac arrest	0.99723	0.953603	1.04285	-0.00277356	0.0228235	0.903278	/	1938	345831	1.00849	0.955295	1.06466	0.00845846	0.0276498	0.759671	/	1330	158392	0.97275	0.898498	1.05314	-0.0276283	0.0405114	0.495246	/	608	187439	0.0360868	0.0490478	0.461884
Circulatory system disorders	I47	paroxysmal tachycardia	1.01123	0.98447	1.03872	0.011167	0.0136829	0.414429	/	5474	342295	1.01903	0.982162	1.05727	0.0188476	0.0187994	0.316069	/	2915	156807	1.00239	0.963922	1.04238	0.00238233	0.0199629	0.905008	/	2559	185488	0.0164653	0.0274214	0.548203
Circulatory system disorders	I48	atrial fibrillation and flutter	1.00092	0.987759	1.01425	0.000917864	0.00675206	0.89187	/	24969	322798	1.01508	0.998212	1.03223	0.014968	0.00854991	0.0800038	/	16023	143698	0.97789	0.957031	0.999203	-0.0223582	0.0110004	0.0421048	/	8946	179100	0.0373262	0.0139323	0.00738196
Circulatory system disorders	I49	other cardiac arrhythmias	0.994039	0.972638	1.01591	-0.00597878	0.0111044	0.59029	/	8365	339403	1.0011	0.971992	1.03108	0.00110191	0.0150559	0.941657	/	4585	155137	0.98576	0.954468	1.01808	-0.0143427	0.0164584	0.383508	/	3780	184266	0.0154446	0.022306	0.488688
Circulatory system disorders	I50	heart failure	1.00641	0.987367	1.02582	0.00638821	0.00974561	0.512148	/	11184	336585	1.01977	0.995759	1.04435	0.0195739	0.0121553	0.107329	/	7301	152421	0.982747	0.951827	1.01467	-0.0174032	0.0163104	0.28597	/	3883	184164	0.0369771	0.0203416	0.0690933
Circulatory system disorders	I51	complications and ill-defined descriptions of heart disease	1.00179	0.982646	1.02131	0.00179049	0.0098453	0.855691	/	10839	336929	1.01599	0.991786	1.04078	0.0158618	0.0123009	0.19723	/	7040	152681	0.976563	0.945607	1.00853	-0.0237162	0.0164345	0.148999	/	3799	184248	0.039578	0.0205281	0.0538567
Circulatory system disorders	I60	subarachnoid haemorrhage	1.01308	0.959529	1.06962	0.0129967	0.0277086	0.639035	/	1313	346456	1.01074	0.925843	1.10343	0.0106857	0.0447632	0.811325	/	502	159220	1.01412	0.946379	1.08671	0.0140209	0.0352719	0.690993	/	811	187236	-0.00333514	0.0569899	0.953333
Circulatory system disorders	I61	intracerebral haemorrhage	1.05138	0.998363	1.10721	0.0501034	0.0263991	0.0577063	/	1462	346307	0.999026	0.932919	1.06982	-0.000974693	0.0349298	0.977738	/	827	158895	1.1255	1.03987	1.21818	0.118227	0.0403729	0.00340723	/	635	187412	-0.119202	0.0533859	0.0255596
Circulatory system disorders	I62	other nontraumatic intracranial haemorrhage	1.01519	0.946434	1.08895	0.0150784	0.0357818	0.673464	/	788	346981	1.02716	0.941538	1.12056	0.0267942	0.0444054	0.546243	/	513	159209	0.992689	0.881673	1.11768	-0.00733808	0.0605081	0.903474	/	275	187772	0.0341323	0.0750538	0.649274
Circulatory system disorders	I63	cerebral infarction	0.990775	0.96583	1.01636	-0.00926774	0.0130098	0.476239	/	6067	341702	0.991572	0.959738	1.02446	-0.0084637	0.0166487	0.611194	/	3723	155999	0.989913	0.950246	1.03124	-0.010138	0.0208653	0.627052	/	2344	185703	0.00167433	0.0266934	0.949986
Circulatory system disorders	I64	stroke, not specified as haemorrhage or infarction	1.00114	0.976631	1.02627	0.00114202	0.0126473	0.928051	/	6421	341348	1.01037	0.978565	1.0432	0.0103145	0.0163178	0.527321	/	3890	155832	0.987455	0.94943	1.027	-0.0126248	0.0200352	0.528607	/	2531	185516	0.0229393	0.0258395	0.374668
Circulatory system disorders	I65	occlusion and stenosis of precerebral arteries, not resulting in cerebral infarction	0.985472	0.940638	1.03244	-0.0146348	0.023756	0.537865	/	1784	345985	0.989011	0.934581	1.04661	-0.0110502	0.0288808	0.702007	/	1213	158509	0.979013	0.901958	1.06265	-0.0212105	0.0418249	0.612067	/	571	187476	0.0101603	0.0508274	0.84156
Circulatory system disorders	I66	occlusion and stenosis of cerebral arteries, not resulting in cerebral infarction	1.00798	0.854128	1.18956	0.00795276	0.0845035	0.925021	/	139	347630	1.03231	0.836603	1.27381	0.031803	0.107249	0.766823	/	87	159635	0.96731	0.738447	1.26711	-0.0332358	0.13774	0.809328	/	52	187995	0.0650388	0.17457	0.709472
Circulatory system disorders	I67	other cerebrovascular diseases	0.99579	0.97108	1.02113	-0.00421849	0.0128204	0.742121	/	6257	341512	0.984544	0.951647	1.01858	-0.0155765	0.0173394	0.369009	/	3435	156287	1.00925	0.972234	1.04768	0.0092105	0.019066	0.629034	/	2822	185225	-0.024787	0.0257714	0.336149
Circulatory system disorders	I68	cerebrovascular disorders in diseases classified elsewhere	1.02496	0.825231	1.27303	0.024654	0.110585	0.82358	/	82	347687	1.18333	0.855352	1.63708	0.168335	0.165601	0.309387	/	38	159684	0.90904	0.679464	1.21619	-0.0953657	0.148513	0.520785	/	44	188003	0.2637	0.22244	0.235825
Circulatory system disorders	I69	sequelae of cerebrovascular disease	1.01315	0.970773	1.05737	0.0130613	0.0217982	0.549043	/	2128	345641	1.00581	0.951943	1.06273	0.0057936	0.0280837	0.836558	/	1282	158440	1.02486	0.957656	1.09678	0.0245572	0.0346041	0.477913	/	846	187201	-0.0187636	0.0445661	0.673734
Circulatory system disorders	I70	atherosclerosis	0.97012	0.931508	1.01033	-0.0303357	0.0207217	0.143206	/	2344	345425	0.977205	0.930587	1.02616	-0.0230584	0.0249394	0.355186	/	1629	158093	0.954267	0.886925	1.02672	-0.046812	0.037338	0.209939	/	715	187332	0.0237536	0.044901	0.596791
Circulatory system disorders	I71	aortic aneurysm and dissection	1.01488	0.979141	1.05193	0.0147711	0.0182913	0.419349	/	3070	344698	1.01558	0.975802	1.05699	0.0154629	0.0203872	0.448175	/	2486	157235	1.01171	0.932372	1.09779	0.0116376	0.0416637	0.779997	/	584	187463	0.00382526	0.0463843	0.934274
Circulatory system disorders	I72	other aneurysm	0.966191	0.908853	1.02715	-0.0343942	0.0312129	0.270496	/	1023	346746	0.908612	0.8413	0.981309	-0.0958376	0.0392701	0.014668	/	640	159082	1.07118	0.968272	1.18502	0.0687597	0.0515316	0.182099	/	383	187664	-0.164597	0.0647892	0.0110693
Circulatory system disorders	I73	other peripheral vascular diseases	0.965692	0.945618	0.986193	-0.0349099	0.0107179	0.00112529	/	8917	338851	0.958475	0.930604	0.987181	-0.0424117	0.0150562	0.0048492	/	4540	155182	0.973313	0.944602	1.0029	-0.02705	0.0152763	0.0766071	/	4377	183669	-0.0153617	0.0214489	0.473869
Circulatory system disorders	I74	arterial embolism and thrombosis	1.02142	0.967864	1.07793	0.0211902	0.0274765	0.440583	/	1337	346432	1.02093	0.956509	1.08969	0.0207138	0.0332547	0.533362	/	916	158806	1.02159	0.928262	1.1243	0.02136	0.0488782	0.662107	/	421	187626	-0.000646287	0.0591181	0.991278
Circulatory system disorders	I77	other disorders of arteries and arterioles	0.936331	0.898518	0.975735	-0.0657864	0.0210318	0.00176029	/	2247	345522	0.916545	0.869782	0.965821	-0.0871444	0.0267183	0.00110785	/	1392	158330	0.968774	0.906023	1.03587	-0.0317241	0.0341667	0.353143	/	855	187192	-0.0554203	0.0433732	0.201336
Circulatory system disorders	I78	diseases of capillaries	1.01474	0.971931	1.05944	0.0146369	0.0219935	0.505724	/	2093	345675	1.04926	0.980162	1.12323	0.0480877	0.0347575	0.166505	/	841	158881	0.992066	0.938375	1.04883	-0.0079655	0.0283876	0.779019	/	1252	186794	0.0560532	0.0448769	0.211649
Circulatory system disorders	I79	disorders of arteries, arterioles and capillaries in diseases classified elsewhere	0.725148	0.603559	0.871231	-0.32138	0.0936388	0.000598876	/	107	347662	0.773029	0.628336	0.951043	-0.257438	0.105736	0.014903	/	85	159637	0.570339	0.384193	0.846676	-0.561525	0.201575	0.00534146	/	22	188025	0.304086	0.227624	0.181576
Circulatory system disorders	I80	phlebitis and thrombophlebitis	0.990462	0.973186	1.00804	-0.0095842	0.00897772	0.285722	/	12972	334797	0.991225	0.96538	1.01776	-0.00881324	0.0134798	0.513232	/	5747	153975	0.989842	0.966762	1.01347	-0.01021	0.0120374	0.39633	/	7225	180822	0.00139679	0.0180721	0.938393
Circulatory system disorders	I81	portal vein thrombosis	0.877231	0.785572	0.979584	-0.130985	0.0563049	0.0199995	/	307	347462	0.872553	0.75892	1.0032	-0.136332	0.0711872	0.0554772	/	192	159530	0.884151	0.737852	1.05946	-0.123128	0.0922882	0.18215	/	115	187932	-0.0132044	0.116554	0.9098
Circulatory system disorders	I82	other venous embolism and thrombosis	0.951401	0.891418	1.01542	-0.0498193	0.0332258	0.133766	/	902	346867	0.912845	0.83198	1.00157	-0.0911892	0.0473255	0.0539985	/	440	159282	0.99072	0.90409	1.08565	-0.00932313	0.0466853	0.841714	/	462	187585	-0.0818661	0.0664772	0.21814
Circulatory system disorders	I83	varicose veins of lower extremities	1.0098	0.994295	1.02554	0.00974861	0.00789281	0.216784	/	17055	330712	1.00959	0.984548	1.03527	0.00954279	0.0128142	0.456449	/	6403	153319	1.00979	0.990159	1.02981	0.00974186	0.0100162	0.330746	/	10652	177393	-0.000199076	0.0162643	0.990234
Circulatory system disorders	I84	haemorrhoids	0.994491	0.980826	1.00835	-0.00552465	0.00705894	0.433835	/	21445	326324	0.994239	0.974687	1.01418	-0.00577759	0.0101335	0.568576	/	10454	149268	0.994928	0.975921	1.0143	-0.00508531	0.00984117	0.605339	/	10991	177056	-0.000692284	0.0141257	0.960912
Circulatory system disorders	I85	oesophageal varices	0.967301	0.903293	1.03584	-0.0332456	0.0349298	0.341207	/	815	346954	0.982469	0.902416	1.06962	-0.0176868	0.0433636	0.683368	/	532	159190	0.940265	0.837477	1.05567	-0.0615934	0.0590653	0.29704	/	283	187764	0.0439066	0.0732742	0.549033
Circulatory system disorders	I86	varicose veins of other sites	0.994553	0.946289	1.04528	-0.00546166	0.0253804	0.829618	/	1557	346212	0.995329	0.942051	1.05162	-0.00468188	0.0280686	0.867526	/	1277	158445	0.991724	0.882151	1.11491	-0.00831088	0.0597354	0.889349	/	280	187767	0.00362899	0.0660013	0.956151
Circulatory system disorders	I87	other disorders of veins	1.00107	0.947997	1.05711	0.00106917	0.0277924	0.969313	/	1305	346464	1.01671	0.940031	1.09965	0.0165732	0.0400079	0.678693	/	632	159090	0.98676	0.914772	1.06441	-0.0133285	0.0386487	0.730198	/	673	187374	0.0299016	0.0556269	0.590895
Circulatory system disorders	I88	nonspecific lymphadenitis	1.03251	0.925353	1.15208	0.0319933	0.0559049	0.567132	/	322	347447	1.06182	0.901321	1.2509	0.0599866	0.0836124	0.473104	/	145	159577	1.00998	0.871727	1.17016	0.00993154	0.0751074	0.894801	/	177	187870	0.0500551	0.112393	0.656061
Circulatory system disorders	I89	other non-infective disorders of lymphatic vessels and lymph nodes	0.982586	0.938548	1.02869	-0.0175669	0.0233948	0.452719	/	1843	345925	0.97676	0.902387	1.05726	-0.023514	0.0404072	0.560616	/	616	159106	0.985301	0.931434	1.04228	-0.0148085	0.0286845	0.605676	/	1227	186819	-0.0087055	0.0495534	0.860546
Circulatory system disorders	I95	hypotension	0.991466	0.97358	1.00968	-0.00857078	0.00928806	0.356125	/	12166	335603	1.00672	0.981839	1.03224	0.0067014	0.01277	0.599737	/	6521	153201	0.974532	0.949001	1.00075	-0.0257982	0.0135445	0.0568182	/	5645	182402	0.0324996	0.0186152	0.0808339
Circulatory system disorders	I97	postprocedural disorders of circulatory system, not elsewhere classified	0.999153	0.885367	1.12756	-0.000847314	0.0616868	0.989041	/	264	347505	0.950234	0.774034	1.16654	-0.0510469	0.104639	0.625664	/	92	159630	1.02559	0.882859	1.1914	0.0252682	0.0764582	0.741034	/	172	187875	-0.0763151	0.129596	0.555949
Circulatory system disorders	I98	other disorders of circulatory system in diseases classified elsewhere	0.973536	0.882291	1.07422	-0.0268209	0.0502104	0.593224	/	393	347376	0.967022	0.86043	1.08682	-0.0335344	0.0595859	0.573577	/	279	159443	0.991031	0.825354	1.18996	-0.00900941	0.0933332	0.9231	/	114	187933	-0.024525	0.110732	0.824718
Circulatory system disorders	I99	other and unspecified disorders of circulatory system	1.06023	0.958712	1.17249	0.0584819	0.0513502	0.254751	/	385	347384	0.992195	0.867094	1.13534	-0.00783562	0.0687612	0.909274	/	212	159510	1.15152	0.989543	1.34002	0.141086	0.077346	0.0681389	/	173	187874	-0.148921	0.103492	0.150159
Respiratory system disorders	J00	acute nasopharyngitis [common cold]	1.02663	0.994354	1.05995	0.02628	0.016297	0.106839	/	3841	343928	1.02244	0.972194	1.07528	0.0221887	0.0257086	0.388092	/	1542	158180	1.02942	0.987787	1.07282	0.0290003	0.0210657	0.168617	/	2299	185748	-0.0068116	0.0332369	0.837618
Respiratory system disorders	J01	acute sinusitis	1.00806	0.992671	1.02368	0.00802559	0.00784785	0.306474	/	17267	330501	1.00435	0.977289	1.03217	0.00434294	0.0139366	0.755328	/	5357	154364	1.00976	0.991148	1.02872	0.00971372	0.00949223	0.30615	/	11910	176137	-0.00537078	0.0168621	0.750096
Respiratory system disorders	J02	acute pharyngitis	1.0043	0.988668	1.02018	0.00429013	0.00800367	0.591945	/	16506	331261	1.03088	1.00472	1.05773	0.030416	0.0131164	0.0203992	/	6110	153611	0.988683	0.969303	1.00845	-0.0113819	0.0101002	0.259788	/	10396	177650	0.0417979	0.0165546	0.0115749
Respiratory system disorders	J03	acute tonsillitis	1.01066	0.992033	1.02964	0.0106064	0.00949247	0.263846	/	11609	336159	1.01281	0.982952	1.04357	0.0127251	0.0152655	0.404514	/	4456	155265	1.00943	0.985734	1.03369	0.0093836	0.0121184	0.438739	/	7153	180894	0.00334148	0.0194908	0.863879
Respiratory system disorders	J04	acute laryngitis and tracheitis	1.0087	0.974504	1.04409	0.00865897	0.0175949	0.622628	/	3288	344481	1.03394	0.965508	1.10723	0.0333789	0.0349388	0.339398	/	834	158888	1.00021	0.961095	1.04093	0.000214642	0.0203555	0.991587	/	2454	185593	0.0331643	0.0404359	0.412119
Respiratory system disorders	J05	acute obstructive laryngitis [croup] and epiglottitis	0.986857	0.827157	1.17739	-0.0132305	0.0900665	0.883213	/	123	347646	1.00357	0.797346	1.26314	0.00356848	0.117365	0.975744	/	73	159649	0.962898	0.730717	1.26885	-0.0378082	0.140776	0.788261	/	50	187997	0.0413766	0.183282	0.821393
Respiratory system disorders	J06	acute upper respiratory infections of multiple and unspecified sites	1.00765	0.99655	1.01887	0.00761765	0.00565	0.177576	/	35134	312624	1.01165	0.993999	1.02962	0.0115846	0.0089815	0.197111	/	13649	146067	1.00511	0.990899	1.01953	0.00510003	0.0072668	0.482787	/	21485	166557	0.00648454	0.0115531	0.574605
Respiratory system disorders	J09	influenza due to certain identified influenza virus	0.924773	0.593552	1.44082	-0.0782071	0.226236	0.729577	/	19	347750	1.21929	0.646699	2.29887	0.198272	0.323544	0.540001	/	10	159712	0.695614	0.372238	1.29992	-0.362961	0.319011	0.255217	/	9	188038	0.561232	0.454367	0.216757
Respiratory system disorders	J10	influenza due to identified influenza virus	1.00841	0.95047	1.06989	0.00837932	0.0301928	0.781375	/	1106	346663	1.05551	0.968657	1.15015	0.0540235	0.0438105	0.217532	/	530	159192	0.967051	0.89123	1.04932	-0.0335044	0.0416576	0.421236	/	576	187471	0.0875279	0.0604543	0.147663
Respiratory system disorders	J11	influenza, virus not identified	1.00552	0.982696	1.02887	0.0055024	0.0117134	0.638532	/	7480	340285	1.00742	0.972058	1.04408	0.00739581	0.0182325	0.685008	/	3082	156640	1.00416	0.974531	1.03469	0.00415396	0.0152819	0.785759	/	4398	183645	0.00324185	0.02379	0.891608
Respiratory system disorders	J12	viral pneumonia, not elsewhere classified	0.96584	0.906581	1.02897	-0.0347573	0.0323047	0.281963	/	957	346812	0.970854	0.896308	1.0516	-0.0295792	0.0407611	0.46804	/	602	159120	0.956547	0.862131	1.0613	-0.0444252	0.0530216	0.402104	/	355	187692	0.014846	0.0668787	0.824326
Respiratory system disorders	J13	pneumonia due to streptococcus pneumoniae	1.05179	0.976966	1.13235	0.0504959	0.0376527	0.179889	/	714	347055	1.04572	0.945975	1.15597	0.0447018	0.0511433	0.382091	/	386	159336	1.05924	0.949835	1.18125	0.0575519	0.0556221	0.300811	/	328	187719	-0.0128501	0.0755609	0.864961
Respiratory system disorders	J14	pneumonia due to haemophilus influenzae	0.971264	0.834822	1.13001	-0.029157	0.0772347	0.705793	/	166	347603	0.937004	0.763508	1.14992	-0.0650682	0.104471	0.533393	/	90	159632	1.01411	0.80965	1.27019	0.0140067	0.114878	0.902957	/	76	187971	-0.0790749	0.155277	0.610578
Respiratory system disorders	J15	bacterial pneumonia, not elsewhere classified	1.04703	0.981788	1.1166	0.0459536	0.0328231	0.161502	/	942	346825	1.06411	0.980639	1.15468	0.0621366	0.0416774	0.13599	/	587	159133	1.01872	0.917553	1.13103	0.0185423	0.0533607	0.728224	/	355	187692	0.0435943	0.067708	0.519668
Respiratory system disorders	J16	pneumonia due to other infectious organisms, not elsewhere classified	0.942635	0.74623	1.19073	-0.0590762	0.119207	0.620193	/	69	347700	0.983368	0.715976	1.35062	-0.0167722	0.161906	0.917493	/	38	159684	0.897407	0.634886	1.26848	-0.108246	0.176563	0.53983	/	31	188016	0.0914736	0.239558	0.702578
Respiratory system disorders	J17	pneumonia in diseases classified elsewhere	0.991551	0.874968	1.12367	-0.00848479	0.0638179	0.89423	/	246	347523	0.971089	0.83167	1.13388	-0.0293367	0.0790729	0.710631	/	160	159562	1.02892	0.832227	1.2721	0.0285108	0.108246	0.79225	/	86	187961	-0.0578476	0.134051	0.66608
Respiratory system disorders	J18	pneumonia, organism unspecified	0.994633	0.981429	1.00801	-0.00538178	0.00681835	0.429931	/	23486	324260	0.986333	0.96857	1.00442	-0.013761	0.0092722	0.13778	/	12895	146812	1.00446	0.984826	1.02449	0.00445054	0.0100719	0.658577	/	10591	177448	-0.0182115	0.01369	0.183427
Respiratory system disorders	J20	acute bronchitis	0.96545	0.935253	0.996621	-0.0351612	0.0162127	0.0301025	/	3842	343922	0.96159	0.915254	1.01027	-0.0391671	0.0251973	0.120085	/	1589	158130	0.968618	0.929225	1.00968	-0.0318849	0.0211836	0.132282	/	2253	185792	-0.00728225	0.0329189	0.824923
Respiratory system disorders	J21	acute bronchiolitis	1.09383	0.899878	1.32959	0.089687	0.0995832	0.367789	/	103	347662	0.974134	0.701897	1.35196	-0.0262064	0.167225	0.875471	/	36	159683	1.16335	0.912393	1.48334	0.151305	0.123975	0.222293	/	67	187979	-0.177512	0.208168	0.393809
Respiratory system disorders	J22	unspecified acute lower respiratory infection	1.00286	0.992793	1.01302	0.00285292	0.00514577	0.579292	/	43593	304174	1.00804	0.993078	1.02324	0.00801183	0.00763143	0.293789	/	19863	139857	0.998634	0.985085	1.01237	-0.00136659	0.00696961	0.844548	/	23730	164317	0.00937842	0.0103351	0.364177
Respiratory system disorders	J30	vasomotor and allergic rhinitis	1.03396	1.02242	1.04564	0.0333991	0.00572795	5.51294e-09	/	34276	313476	1.04613	1.02888	1.06368	0.045099	0.00848617	1.07003e-07	/	15678	144037	1.0237	1.00824	1.0394	0.0234275	0.00776527	0.00255326	/	18598	169439	0.0216715	0.0115028	0.0595622
Respiratory system disorders	J31	chronic rhinitis, nasopharyngitis and pharyngitis	1.02022	0.991538	1.04973	0.0200198	0.0145499	0.16884	/	4821	342948	1.03305	0.990696	1.0772	0.0325109	0.0213564	0.127933	/	2248	157474	1.00892	0.970372	1.04901	0.00888445	0.0198775	0.654904	/	2573	185474	0.0236265	0.0291755	0.418052
Respiratory system disorders	J32	chronic sinusitis	1.00433	0.983858	1.02522	0.0043157	0.010505	0.681202	/	9348	338421	1.00829	0.976684	1.04093	0.00825924	0.0162509	0.61129	/	3900	155822	1.00138	0.97472	1.02876	0.00137528	0.0137655	0.920418	/	5448	182599	0.00688396	0.0212974	0.746522
Respiratory system disorders	J33	nasal polyp	0.993765	0.967462	1.02078	-0.00625431	0.0136861	0.647684	/	5437	342331	0.998695	0.965782	1.03273	-0.00130582	0.0170977	0.939121	/	3505	156217	0.985005	0.94183	1.03016	-0.0151081	0.0228685	0.508837	/	1932	186114	0.0138022	0.0285534	0.628824
Respiratory system disorders	J34	other disorders of nose and nasal sinuses	1.00823	0.990148	1.02664	0.00819443	0.00923245	0.374773	/	12223	335543	1.0141	0.989442	1.03938	0.0140055	0.012561	0.264848	/	6651	153069	1.0016	0.975214	1.02871	0.00160146	0.0136225	0.906417	/	5572	182474	0.0124041	0.0185297	0.503231
Respiratory system disorders	J35	chronic diseases of tonsils and adenoids	1.02769	0.972698	1.0858	0.0273175	0.0280607	0.330296	/	1287	346482	0.99223	0.912471	1.07896	-0.00780046	0.0427546	0.855232	/	550	159172	1.05467	0.980545	1.13439	0.0532255	0.0371797	0.152266	/	737	187310	-0.061026	0.0566594	0.28145
Respiratory system disorders	J36	peritonsillar abscess	1.00306	0.927684	1.08456	0.00305364	0.0398561	0.938928	/	630	347139	0.976205	0.881263	1.08138	-0.0240825	0.0522025	0.644563	/	366	159356	1.04111	0.922392	1.1751	0.0402843	0.0617701	0.514294	/	264	187783	-0.0643668	0.0808742	0.426097
Respiratory system disorders	J37	chronic laryngitis and laryngotracheitis	0.996212	0.904951	1.09668	-0.00379532	0.04902	0.938286	/	418	347350	1.00263	0.85736	1.17252	0.0026294	0.0798604	0.973734	/	158	159564	0.991221	0.87761	1.11954	-0.00881804	0.0621098	0.8871	/	260	187786	0.0114474	0.10117	0.909911
Respiratory system disorders	J38	diseases of vocal cords and larynx, not elsewhere classified	0.987103	0.949118	1.02661	-0.0129811	0.0200207	0.516738	/	2507	345262	1.02947	0.973569	1.08858	0.029043	0.0284844	0.307913	/	1251	158471	0.946681	0.895857	1.00039	-0.0547935	0.0281537	0.0516278	/	1256	186791	0.0838364	0.0400499	0.0363222
Respiratory system disorders	J39	other diseases of upper respiratory tract	1.00216	0.948557	1.05878	0.0021543	0.0280446	0.938769	/	1280	346489	0.965463	0.893198	1.04357	-0.0351476	0.0396937	0.375904	/	634	159088	1.03996	0.962256	1.12394	0.0391839	0.0396219	0.322689	/	646	187401	-0.0743315	0.0560846	0.185057
Respiratory system disorders	J40	bronchitis, not specified as acute or chronic	0.992735	0.968854	1.0172	-0.00729186	0.0124229	0.557226	/	6619	341141	0.970753	0.935748	1.00707	-0.0296832	0.0187376	0.113159	/	2893	156825	1.01023	0.977902	1.04362	0.0101746	0.016592	0.539729	/	3726	184316	-0.0398579	0.0250279	0.111264
Respiratory system disorders	J41	simple and mucopurulent chronic bronchitis	1.03357	0.835346	1.27882	0.0330162	0.108635	0.761191	/	86	347683	1.25322	0.918703	1.70955	0.225719	0.158424	0.154222	/	42	159680	0.865775	0.646652	1.15915	-0.14413	0.148886	0.333015	/	44	188003	0.36985	0.217406	0.0889066
Respiratory system disorders	J42	unspecified chronic bronchitis	1.03772	0.948674	1.13512	0.0370246	0.0457728	0.418585	/	483	347286	0.97896	0.861186	1.11284	-0.021265	0.0653977	0.745056	/	233	159489	1.09628	0.966849	1.24304	0.0919228	0.0640997	0.151555	/	250	187797	-0.113188	0.0915731	0.216444
Respiratory system disorders	J43	emphysema	0.980618	0.947672	1.01471	-0.0195719	0.0174364	0.261661	/	3316	344453	0.965106	0.92308	1.00905	-0.0355169	0.0227157	0.117925	/	1958	157764	1.00339	0.951224	1.05843	0.003388	0.0272419	0.901024	/	1358	186689	-0.0389049	0.03547	0.272712
Respiratory system disorders	J44	other chronic obstructive pulmonary disease	0.986676	0.970427	1.0032	-0.0134138	0.00847186	0.113345	/	14777	332991	0.986315	0.964315	1.00882	-0.0137793	0.0115093	0.231218	/	8114	151607	0.98699	0.963049	1.01153	-0.0130949	0.0125287	0.295934	/	6663	181384	-0.000684346	0.0170128	0.967913
Respiratory system disorders	J45	asthma	0.98484	0.975482	0.994288	-0.0152762	0.00487127	0.00171278	/	49091	298664	0.974025	0.960042	0.988213	-0.026318	0.00737781	0.000360848	/	21150	138569	0.993242	0.980694	1.00595	-0.00678074	0.00648668	0.295869	/	27941	160095	-0.0195372	0.00982391	0.0467297
Respiratory system disorders	J46	status asthmaticus	1.0272	0.92128	1.14529	0.0268338	0.0555229	0.628889	/	327	347442	1.02972	0.867609	1.22213	0.029291	0.0874003	0.737522	/	132	159590	1.02522	0.890463	1.18038	0.0249095	0.0718994	0.729005	/	195	187852	0.00438147	0.113174	0.969118
Respiratory system disorders	J47	bronchiectasis	0.98704	0.9572	1.01781	-0.0130451	0.0156621	0.404896	/	4139	343630	0.978515	0.933923	1.02524	-0.0217193	0.0237969	0.361403	/	1789	157933	0.993088	0.953405	1.03442	-0.00693627	0.0208059	0.738847	/	2350	185697	-0.014783	0.0316097	0.640018
Respiratory system disorders	J60	coalworker's pneumoconiosis	1.05241	0.783248	1.41406	0.0510787	0.150706	0.734664	/	45	347724	0.99305	0.718028	1.37341	-0.00697422	0.165445	0.966376	/	37	159685	1.39623	0.681555	2.86031	0.333775	0.365895	0.361655	/	8	188039	-0.34075	0.401561	0.396125
Respiratory system disorders	J61	pneumoconiosis due to asbestos and other mineral fibres	0.931612	0.850198	1.02082	-0.0708388	0.0466568	0.12894	/	454	347315	0.924753	0.842483	1.01506	-0.0782283	0.0475377	0.0998452	/	438	159284	1.13577	0.691629	1.86514	0.127315	0.253072	0.61491	/	16	188031	-0.205543	0.257498	0.424736
Respiratory system disorders	J62	pneumoconiosis due to dust containing silica	0.836712	0.532517	1.31467	-0.178276	0.230543	0.439353	/	18	347751	0.804872	0.506497	1.27902	-0.217072	0.236309	0.358307	/	17	159705	/	/	/	/	/	/	/	/	/	/	/	/
Respiratory system disorders	J63	pneumoconiosis due to other inorganic dusts	0.92375	0.609853	1.39921	-0.0793137	0.211849	0.708115	/	22	347747	0.99306	0.550591	1.79111	-0.0069644	0.300918	0.981536	/	11	159711	0.854252	0.474047	1.5394	-0.157529	0.300469	0.600087	/	11	188036	0.150564	0.425245	0.72329
Respiratory system disorders	J64	unspecified pneumoconiosis	1.12029	0.807871	1.55352	0.113586	0.166806	0.495906	/	37	347732	1.21229	0.854921	1.71904	0.192509	0.178191	0.279986	/	33	159689	/	/	/	/	/	/	/	/	/	/	/	/
Respiratory system disorders	J67	hypersensitivity pneumonitis due to organic dust	1.02924	0.882803	1.19997	0.0288234	0.0783043	0.712803	/	164	347605	0.986832	0.777264	1.25291	-0.0132551	0.121796	0.913338	/	67	159655	1.05782	0.865669	1.29261	0.0562067	0.102275	0.582618	/	97	187950	-0.0694618	0.159043	0.662293
Respiratory system disorders	J68	respiratory conditions due to inhalation of chemicals, gases, fumes and vapours	0.935171	0.626258	1.39646	-0.0670264	0.204575	0.743185	/	24	347745	0.85016	0.53612	1.34815	-0.16233	0.235238	0.490151	/	18	159704	1.24512	0.551021	2.81354	0.21923	0.415925	0.598131	/	6	188041	-0.38156	0.477839	0.424574
Respiratory system disorders	J69	pneumonitis due to solids and liquids	1.00249	0.959996	1.04687	0.00249115	0.0221007	0.910254	/	2065	345704	0.977364	0.926426	1.0311	-0.0228957	0.0273088	0.401806	/	1349	158373	1.0524	0.977431	1.13313	0.0510773	0.0377066	0.175546	/	716	187331	-0.073973	0.0465571	0.11209
Respiratory system disorders	J70	respiratory conditions due to other external agents	1.06045	0.885849	1.26947	0.058694	0.0917871	0.522525	/	120	347649	1.21333	0.937799	1.56982	0.193369	0.131423	0.141197	/	60	159662	0.927604	0.721915	1.1919	-0.07515	0.127907	0.556845	/	60	187987	0.268519	0.183391	0.143142
Respiratory system disorders	J80	adult respiratory distress syndrome	1.04031	0.921491	1.17445	0.0395188	0.0618778	0.523046	/	263	347506	1.00612	0.865886	1.16907	0.00610158	0.0765833	0.936498	/	171	159551	1.10888	0.902358	1.36267	0.103352	0.105151	0.325662	/	92	187955	-0.0972501	0.130083	0.454703
Respiratory system disorders	J81	pulmonary oedema	1.06463	0.993759	1.14057	0.062632	0.0351493	0.0747678	/	822	346947	1.11797	1.01974	1.22566	0.111513	0.0469223	0.0174755	/	467	159255	0.999223	0.900547	1.10871	-0.000777255	0.0530487	0.98831	/	355	187692	0.11229	0.0708228	0.11285
Respiratory system disorders	J82	pulmonary eosinophilia, not elsewhere classified	1.05623	0.900549	1.23883	0.0547088	0.0813567	0.501293	/	153	347616	0.971352	0.755934	1.24816	-0.0290666	0.127926	0.820257	/	61	159661	1.11595	0.907409	1.37242	0.109707	0.105545	0.298606	/	92	187955	-0.138773	0.165846	0.402727
Respiratory system disorders	J84	other interstitial pulmonary diseases	0.967537	0.930219	1.00635	-0.0330019	0.0200682	0.100076	/	2498	345271	0.968622	0.920673	1.01907	-0.0318812	0.0259027	0.218394	/	1507	158215	0.965246	0.906923	1.02732	-0.0353721	0.0317986	0.265975	/	991	187056	0.00349084	0.0410134	0.93217
Respiratory system disorders	J85	abscess of lung and mediastinum	0.940103	0.810454	1.09049	-0.0617656	0.0757117	0.414615	/	172	347597	0.945498	0.785997	1.13737	-0.0560434	0.0942649	0.552157	/	111	159611	0.930879	0.725672	1.19411	-0.0716261	0.127056	0.572935	/	61	187986	0.0155827	0.158206	0.921538
Respiratory system disorders	J86	pyothorax	0.941332	0.862838	1.02697	-0.0604599	0.0444227	0.173509	/	501	347268	0.910749	0.816723	1.0156	-0.0934876	0.0555959	0.0926547	/	318	159404	0.996843	0.862351	1.15231	-0.00316173	0.0739446	0.965894	/	183	187864	-0.0903259	0.0925133	0.328888
Respiratory system disorders	J90	pleural effusion, not elsewhere classified	0.971227	0.952014	0.990827	-0.0291953	0.010194	0.00418384	/	9987	337782	0.964593	0.939139	0.990737	-0.0360486	0.0136443	0.0082413	/	5612	154110	0.979594	0.950561	1.00951	-0.0206166	0.01535	0.179241	/	4375	183672	-0.015432	0.0205376	0.452409
Respiratory system disorders	J91	pleural effusion in conditions classified elsewhere	0.944825	0.853639	1.04575	-0.0567554	0.0517814	0.273054	/	366	347403	0.944517	0.823634	1.08314	-0.0570817	0.0698713	0.413954	/	201	159521	0.944349	0.811611	1.0988	-0.0572591	0.0772831	0.458754	/	165	187882	0.000177435	0.104186	0.998641
Respiratory system disorders	J92	pleural plaque	0.977499	0.930716	1.02663	-0.0227583	0.0250218	0.363067	/	1613	346155	0.976823	0.927553	1.02871	-0.0234499	0.0264058	0.374509	/	1455	158266	0.981914	0.840084	1.14769	-0.018252	0.0795925	0.818622	/	158	187889	-0.00519797	0.0838584	0.950575
Respiratory system disorders	J93	pneumothorax	0.992124	0.952765	1.03311	-0.00790763	0.0206526	0.701803	/	2358	345410	1.02137	0.971722	1.07355	0.0211448	0.0254235	0.405576	/	1569	158153	0.937562	0.8746	1.00506	-0.0644721	0.0354678	0.0691004	/	789	187257	0.0856169	0.0436385	0.0497674
Respiratory system disorders	J94	other pleural conditions	1.02706	0.941285	1.12065	0.0267013	0.044495	0.548442	/	510	347259	1.02456	0.919622	1.14148	0.0242666	0.0551322	0.659826	/	332	159390	1.03234	0.890448	1.19685	0.0318318	0.07544	0.673062	/	178	187869	-0.00756527	0.0934385	0.93547
Respiratory system disorders	J95	postprocedural respiratory disorders, not elsewhere classified	1.0008	0.918698	1.09023	0.000796765	0.0436706	0.985443	/	525	347244	0.998118	0.889325	1.12022	-0.00188329	0.058882	0.974485	/	290	159432	1.0036	0.88319	1.14044	0.00359749	0.0652105	0.956005	/	235	187812	-0.00548078	0.0878606	0.95026
Respiratory system disorders	J96	respiratory failure, not elsewhere classified	0.970363	0.943391	0.998107	-0.0300848	0.0143826	0.036461	/	4904	342865	0.989084	0.953395	1.02611	-0.0109759	0.0187498	0.558287	/	2916	156806	0.943439	0.902834	0.98587	-0.0582234	0.0224455	0.00948675	/	1988	186059	0.0472475	0.0292464	0.106203
Respiratory system disorders	J98	other respiratory disorders	0.998089	0.981196	1.01527	-0.00191285	0.00870945	0.82616	/	13827	333938	0.994307	0.970401	1.0188	-0.00570945	0.0124166	0.645644	/	6830	152889	1.002	0.978279	1.02629	0.00199608	0.0122226	0.870274	/	6997	181049	-0.00770553	0.0174231	0.658302
Respiratory system disorders	J99	respiratory disorders in diseases classified elsewhere	0.939856	0.847197	1.04265	-0.0620284	0.0529559	0.24147	/	353	347416	0.987434	0.84169	1.15842	-0.0126452	0.0814785	0.876666	/	151	159571	0.905911	0.79033	1.03839	-0.0988144	0.0696378	0.155906	/	202	187845	0.0861692	0.107183	0.421429
Digestive system disorders	K00	disorders of tooth development and eruption	0.96263	0.845412	1.0961	-0.0380865	0.0662475	0.565351	/	227	347542	0.941355	0.773928	1.145	-0.0604352	0.099919	0.545284	/	99	159623	0.978138	0.822593	1.1631	-0.0221045	0.0883618	0.802465	/	128	187919	-0.0383307	0.133385	0.77383
Digestive system disorders	K01	embedded and impacted teeth	0.979644	0.93628	1.02502	-0.0205663	0.023099	0.373276	/	1888	345881	0.986433	0.922159	1.05519	-0.0136603	0.0343762	0.691089	/	856	158866	0.973359	0.915609	1.03475	-0.0270024	0.0312061	0.386879	/	1032	187015	0.013342	0.0464279	0.773828
Digestive system disorders	K02	dental caries	0.997786	0.96682	1.02974	-0.00221635	0.0160852	0.890408	/	3928	343841	1.01047	0.966428	1.05652	0.0104152	0.0227365	0.646892	/	1974	157748	0.985361	0.942369	1.03032	-0.0147468	0.022761	0.517051	/	1954	186093	0.025162	0.0321715	0.434144
Digestive system disorders	K03	other diseases of hard tissues of teeth	0.990757	0.825118	1.18965	-0.00928642	0.0933381	0.920747	/	116	347653	0.95203	0.727704	1.24551	-0.0491583	0.137093	0.719913	/	53	159669	1.02496	0.79793	1.31659	0.0246563	0.12775	0.846956	/	63	187984	-0.0738145	0.187389	0.693647
Digestive system disorders	K04	diseases of pulp and periapical tissues	1.00286	0.976605	1.02983	0.00285975	0.0135372	0.832692	/	5577	342192	1.00042	0.959887	1.04267	0.000423546	0.0211039	0.983988	/	2291	157431	1.00449	0.970341	1.03983	0.00447543	0.0176445	0.799771	/	3286	184761	-0.00405189	0.0275083	0.882898
Digestive system disorders	K05	gingivitis and periodontal diseases	0.968969	0.919155	1.02148	-0.0315228	0.0269275	0.241738	/	1378	346391	0.912918	0.841868	0.989964	-0.0911093	0.041338	0.0275239	/	576	159146	1.01235	0.944329	1.08527	0.0122752	0.0354877	0.729418	/	802	187245	-0.103384	0.0544813	0.0577469
Digestive system disorders	K06	other disorders of gingiva and edentulous alveolar ridge	1.03502	0.951247	1.12618	0.0344243	0.043064	0.424073	/	546	347223	1.02782	0.904994	1.16732	0.0274399	0.064932	0.672591	/	241	159481	1.04101	0.92999	1.16529	0.0401935	0.0575382	0.484832	/	305	187742	-0.0127536	0.0867572	0.883129
Digestive system disorders	K07	dentofacial anomalies [including malocclusion]	1.02245	0.976948	1.07007	0.0221989	0.023225	0.339165	/	1880	345889	0.971177	0.895217	1.05358	-0.0292462	0.0415527	0.481536	/	579	159143	1.04607	0.990219	1.10508	0.0450442	0.0279965	0.107634	/	1301	186746	-0.0742904	0.0501042	0.138149
Digestive system disorders	K08	other disorders of teeth and supporting structures	0.987166	0.954157	1.02132	-0.0129174	0.017352	0.456614	/	3355	344414	1.00001	0.950641	1.05195	1.24055e-05	0.0258324	0.999617	/	1519	158203	0.976578	0.932769	1.02245	-0.0237006	0.0234172	0.311489	/	1836	186211	0.023713	0.0348666	0.496437
Digestive system disorders	K09	cysts of oral region, not elsewhere classified	1.05122	0.97318	1.13551	0.0499476	0.0393539	0.204373	/	657	347112	0.969206	0.868731	1.0813	-0.0312783	0.0558387	0.575374	/	321	159401	1.13764	1.02046	1.26829	0.12896	0.0554644	0.0200668	/	336	187711	-0.160238	0.0787037	0.0417531
Digestive system disorders	K10	other diseases of jaws	1.01657	0.96269	1.07347	0.0164364	0.0277859	0.55416	/	1312	346457	0.993954	0.908942	1.08692	-0.00606448	0.045617	0.894238	/	483	159239	1.03028	0.961913	1.1035	0.0298291	0.0350309	0.394486	/	829	187218	-0.0358936	0.0575159	0.532585
Digestive system disorders	K11	diseases of salivary glands	1.01808	0.978385	1.05938	0.0179169	0.0202901	0.377215	/	2464	345304	1.07081	1.00698	1.13867	0.0684108	0.0313526	0.0291107	/	1041	158681	0.981304	0.931459	1.03382	-0.0188729	0.026597	0.47796	/	1423	186623	0.0872837	0.0411143	0.0337577
Digestive system disorders	K12	stomatitis and related lesions	1.01135	0.975622	1.04839	0.01129	0.0183521	0.538429	/	3005	344763	1.02515	0.969582	1.0839	0.0248367	0.0284321	0.382368	/	1255	158467	1.00189	0.955822	1.05018	0.00188774	0.0240158	0.937347	/	1750	186296	0.0229489	0.0372176	0.537488
Digestive system disorders	K13	other diseases of lip and oral mucosa	0.980425	0.954087	1.00749	-0.0197689	0.0138936	0.154772	/	5259	342510	0.991623	0.950291	1.03475	-0.00841268	0.0217219	0.698541	/	2154	157568	0.972808	0.938955	1.00788	-0.027568	0.0180715	0.127134	/	3105	184942	0.0191554	0.0282563	0.497825
Digestive system disorders	K14	diseases of tongue	1.03074	0.992321	1.07064	0.0302762	0.01938	0.118231	/	2708	345061	1.01394	0.955381	1.07609	0.013843	0.030351	0.648319	/	1100	158622	1.04265	0.99244	1.0954	0.0417646	0.0251804	0.0971937	/	1608	186439	-0.0279215	0.0394365	0.478937
Digestive system disorders	K20	oesophagitis	1.00175	0.983481	1.02036	0.00174852	0.00939045	0.852286	/	11784	335984	0.994013	0.969	1.01967	-0.00600521	0.013003	0.6442	/	6158	153563	1.01027	0.98373	1.03752	0.010215	0.0135811	0.451962	/	5626	182421	-0.0162202	0.0188022	0.388316
Digestive system disorders	K21	gastro-oesophageal reflux disease	1.00801	0.998453	1.01767	0.00798181	0.00486236	0.100683	/	50016	297749	1.00829	0.994156	1.02262	0.00825574	0.00720247	0.251697	/	22687	137032	1.00784	0.994899	1.02094	0.00780706	0.00659252	0.236322	/	27329	160717	0.000448681	0.00976406	0.963348
Digestive system disorders	K22	other diseases of oesophagus	1.00089	0.984569	1.01748	0.000889473	0.00838801	0.91555	/	14962	332806	1.01082	0.988733	1.0334	0.0107615	0.0112716	0.339708	/	8374	151347	0.98876	0.964711	1.01341	-0.0113033	0.0125631	0.368268	/	6588	181459	0.0220648	0.0168784	0.191118
Digestive system disorders	K23	disorders of oesophagus in diseases classified elsewhere	0.834024	0.650796	1.06884	-0.181493	0.126564	0.151574	/	60	347709	0.778259	0.512863	1.18099	-0.250696	0.212781	0.238722	/	21	159701	0.8689	0.63854	1.18236	-0.140527	0.157165	0.371249	/	39	188008	-0.110169	0.264531	0.677067
Digestive system disorders	K25	gastric ulcer	0.990026	0.968536	1.01199	-0.0100241	0.0111966	0.370636	/	8171	339598	0.980586	0.951203	1.01088	-0.019605	0.0155216	0.206562	/	4254	155468	1.00066	0.969427	1.0329	0.000659419	0.0161783	0.967488	/	3917	184130	-0.0202644	0.02242	0.366074
Digestive system disorders	K26	duodenal ulcer	1.04168	1.0163	1.06769	0.0408337	0.0125859	0.00117694	/	6512	341254	1.0406	1.00931	1.07287	0.0398018	0.015577	0.0106137	/	4280	155441	1.04385	1.00098	1.08856	0.0429154	0.0213984	0.0449048	/	2232	185813	-0.00311354	0.0264676	0.906356
Digestive system disorders	K27	peptic ulcer, site unspecified	1.0467	0.98933	1.1074	0.0456444	0.0287609	0.112506	/	1220	346548	1.03654	0.963081	1.1156	0.0358883	0.0375032	0.338597	/	716	159006	1.06119	0.971857	1.15873	0.0593897	0.0448656	0.185594	/	504	187542	-0.0235014	0.0584757	0.687757
Digestive system disorders	K28	gastrojejunal ulcer	1.10986	0.899265	1.36978	0.104235	0.107353	0.331572	/	89	347680	1.07995	0.822113	1.41866	0.0769159	0.139181	0.580514	/	53	159669	1.15522	0.829873	1.60812	0.144291	0.168762	0.392553	/	36	188011	-0.0673749	0.21875	0.758083
Digestive system disorders	K29	gastritis and duodenitis	0.990606	0.980247	1.00107	-0.00943836	0.0053632	0.0784355	/	39620	308147	0.99415	0.978911	1.00963	-0.0058667	0.00788153	0.456658	/	18378	141344	0.987655	0.973587	1.00193	-0.012422	0.00731965	0.0896825	/	21242	166803	0.00655529	0.0107562	0.542231
Digestive system disorders	K30	dyspepsia	1.0038	0.986301	1.02161	0.00379511	0.00897378	0.67236	/	12990	334778	0.995441	0.96749	1.0242	-0.00456939	0.0145308	0.75317	/	4899	154822	1.00888	0.98657	1.03169	0.00883788	0.0114074	0.438486	/	8091	179956	-0.0134073	0.0184736	0.467989
Digestive system disorders	K31	other diseases of stomach and duodenum	1.02122	1.0032	1.03956	0.0209952	0.00908184	0.02079	/	12716	335050	1.01309	0.986111	1.0408	0.0130026	0.0137696	0.345019	/	5507	154213	1.02776	1.0037	1.0524	0.0273829	0.0120851	0.0234616	/	7209	180837	-0.0143803	0.0183208	0.432504
Digestive system disorders	K35	acute appendicitis	0.968735	0.937381	1.00114	-0.0317646	0.016786	0.0584478	/	3573	344196	0.992877	0.947124	1.04084	-0.00714863	0.0240699	0.766471	/	1748	157974	0.94629	0.903825	0.990751	-0.055206	0.0234254	0.0184397	/	1825	186222	0.0480574	0.0335874	0.152483
Digestive system disorders	K36	other appendicitis	1.07675	0.903694	1.28294	0.0739439	0.089392	0.408131	/	127	347642	1.038	0.776803	1.38703	0.0372977	0.147891	0.800889	/	46	159676	1.10143	0.884074	1.37221	0.0966058	0.112153	0.389032	/	81	187966	-0.0593081	0.185607	0.74932
Digestive system disorders	K37	unspecified appendicitis	0.971972	0.943214	1.00161	-0.0284285	0.015323	0.0635563	/	4311	343458	0.956106	0.915182	0.99886	-0.0448861	0.0223193	0.0443164	/	2024	157698	0.986386	0.94647	1.02798	-0.0137078	0.0210754	0.515424	/	2287	185760	-0.0311783	0.0306973	0.309787
Digestive system disorders	K38	other diseases of appendix	0.985213	0.891297	1.08903	-0.014897	0.0511125	0.770703	/	384	347385	1.06589	0.910657	1.24759	0.0638113	0.0803064	0.426847	/	159	159563	0.93252	0.818961	1.06182	-0.0698652	0.066252	0.291638	/	225	187822	0.133676	0.104108	0.199135
Digestive system disorders	K40	inguinal hernia	1.01182	0.997521	1.02632	0.0117507	0.00726143	0.105613	/	21900	325847	1.01325	0.998173	1.02856	0.0131639	0.00764944	0.0852695	/	20051	139650	0.998622	0.953777	1.04558	-0.00137925	0.023442	0.953082	/	1849	186197	0.0145431	0.0246585	0.555336
Digestive system disorders	K41	femoral hernia	0.992911	0.934324	1.05517	-0.00711468	0.0310294	0.818645	/	1045	346724	1.02966	0.918588	1.15417	0.029232	0.0582398	0.615721	/	298	159424	0.978234	0.910463	1.05105	-0.0220068	0.0366304	0.547987	/	747	187300	0.0512388	0.0688017	0.456434
Digestive system disorders	K42	umbilical hernia	0.97413	0.949245	0.999667	-0.0262107	0.013203	0.0471208	/	5844	341900	0.985276	0.955511	1.01597	-0.0148332	0.0156507	0.343247	/	4197	155507	0.946726	0.902085	0.993576	-0.0547456	0.0246434	0.0263165	/	1647	186393	0.0399123	0.0291932	0.171569
Digestive system disorders	K43	ventral hernia	0.981735	0.954846	1.00938	-0.0184335	0.0141692	0.193275	/	5047	342721	0.986655	0.949377	1.0254	-0.013435	0.0196504	0.494164	/	2633	157089	0.976289	0.93791	1.01624	-0.0239967	0.0204617	0.24089	/	2414	185632	0.0105617	0.0283693	0.709675
Digestive system disorders	K44	diaphragmatic hernia	1.01311	1.0023	1.02405	0.013029	0.00547715	0.0173693	/	38171	309595	1.01605	0.999813	1.03254	0.0159189	0.00821751	0.0527222	/	16833	142887	1.01077	0.996312	1.02543	0.0107076	0.00734812	0.145063	/	21338	166708	0.00521126	0.0110237	0.636404
Digestive system disorders	K45	other abdominal hernia	0.897656	0.780848	1.03194	-0.107968	0.0711256	0.129016	/	193	347576	0.964726	0.782011	1.19013	-0.0359108	0.10713	0.73747	/	87	159635	0.847215	0.703003	1.02101	-0.165801	0.0952007	0.0815801	/	106	187941	0.12989	0.143318	0.364775
Digestive system disorders	K46	unspecified abdominal hernia	0.979185	0.931039	1.02982	-0.0210346	0.0257245	0.413536	/	1517	346251	0.957869	0.902219	1.01695	-0.0430441	0.0305379	0.158678	/	1076	158645	1.0332	0.940591	1.13493	0.0326621	0.0479125	0.495426	/	441	187606	-0.0757062	0.056817	0.18271
Digestive system disorders	K50	crohn's disease [regional enteritis]	1.06967	1.02558	1.11565	0.0673469	0.0214759	0.00171311	/	2215	345553	1.0454	0.982251	1.1126	0.0443976	0.0317885	0.162518	/	1006	158716	1.09034	1.02983	1.1544	0.0864857	0.0291309	0.00298904	/	1209	186837	-0.0420882	0.0431175	0.329002
Digestive system disorders	K51	ulcerative colitis	1.05185	1.0206	1.08405	0.0505488	0.0153868	0.00101912	/	4322	343445	1.04501	1.00181	1.09008	0.0440292	0.02154	0.0409472	/	2207	157514	1.05848	1.01382	1.10511	0.0568335	0.021996	0.00977137	/	2115	185931	-0.0128044	0.0307863	0.677475
Digestive system disorders	K52	other non-infective gastro-enteritis and colitis	0.994596	0.980344	1.00906	-0.00541843	0.00736379	0.46184	/	19599	328168	0.993118	0.970919	1.01582	-0.00690588	0.0115337	0.549335	/	7920	151800	0.995637	0.977141	1.01448	-0.00437289	0.00956687	0.647609	/	11679	176368	-0.00253299	0.014985	0.865769
Digestive system disorders	K55	vascular disorders of intestine	0.995748	0.953171	1.04023	-0.00426099	0.022296	0.84844	/	2029	345740	0.984625	0.925493	1.04754	-0.0154943	0.0315994	0.623898	/	1010	158712	1.00663	0.946413	1.07067	0.00660323	0.0314691	0.833799	/	1019	187028	-0.0220975	0.0445963	0.620247
Digestive system disorders	K56	paralytic ileus and intestinal obstruction without hernia	1.02814	1.00332	1.05357	0.0277498	0.0124662	0.0260137	/	6628	341140	1.04149	1.00491	1.0794	0.040655	0.0182412	0.0258307	/	3109	156612	1.01603	0.982577	1.05063	0.015907	0.0170834	0.351782	/	3519	184528	0.0247479	0.0249917	0.322054
Digestive system disorders	K57	diverticular disease of intestine	1.01661	1.00646	1.02686	0.0164733	0.00512022	0.00129399	/	45231	302537	1.01505	1.00029	1.03003	0.0149383	0.00747551	0.0456839	/	21180	138541	1.01804	1.00411	1.03217	0.0178798	0.00703	0.0109791	/	24051	163996	-0.00294152	0.0102618	0.774382
Digestive system disorders	K58	irritable bowel syndrome	1.00916	0.99593	1.02256	0.00911401	0.00673064	0.175702	/	24078	323689	1.01629	0.991438	1.04177	0.0161622	0.0126332	0.200774	/	6576	153145	1.00625	0.990694	1.02205	0.00623174	0.0079494	0.433084	/	17502	170544	0.00993051	0.0149261	0.505852
Digestive system disorders	K59	other functional intestinal disorders	1.00147	0.987971	1.01516	0.00147081	0.0069248	0.831797	/	22551	325217	0.986676	0.966348	1.00743	-0.0134133	0.0106212	0.206631	/	9552	150169	1.01255	0.994581	1.03084	0.0124686	0.00913407	0.172231	/	12999	175048	-0.0258819	0.0140086	0.0646636
Digestive system disorders	K60	fissure and fistula of anal and rectal regions	0.965002	0.937343	0.993477	-0.0356249	0.0148372	0.0163482	/	4576	343193	0.969304	0.932097	1.008	-0.0311765	0.0199705	0.118494	/	2535	157187	0.959793	0.918951	1.00245	-0.0410378	0.0221862	0.0643571	/	2041	186006	0.00986133	0.0298505	0.74113
Digestive system disorders	K61	abscess of anal and rectal regions	1.07063	1.02593	1.11727	0.0682442	0.0217575	0.00170927	/	2158	345609	1.06194	1.00826	1.11848	0.0600966	0.0264663	0.0231659	/	1459	158261	1.08917	1.01042	1.17405	0.0854135	0.0382875	0.0256915	/	699	187348	-0.0253169	0.0465446	0.586492
Digestive system disorders	K62	other diseases of anus and rectum	1.0038	0.992203	1.01552	0.00378822	0.00592659	0.522699	/	31481	316285	0.998729	0.982317	1.01542	-0.00127149	0.00845396	0.880448	/	15569	144152	1.0089	0.992598	1.02548	0.00886507	0.00831341	0.286262	/	15912	172133	-0.0101366	0.0118567	0.392596
Digestive system disorders	K63	other diseases of intestine	1.01238	0.999044	1.0259	0.0123057	0.00676637	0.0689628	/	23719	324050	1.00716	0.989019	1.02562	0.00713022	0.00927127	0.441855	/	12788	146934	1.01861	0.999023	1.03858	0.01844	0.00990671	0.0626927	/	10931	177116	-0.0113098	0.0135683	0.404538
Digestive system disorders	K64	haemorrhoids and perianal venous thrombosis	0.994849	0.983274	1.00656	-0.0051647	0.00597062	0.387028	/	30882	316882	1.00202	0.98528	1.01905	0.00202187	0.00859752	0.814077	/	15002	144716	0.988233	0.972287	1.00444	-0.0118366	0.00829973	0.153828	/	15880	172166	0.0138585	0.01195	0.24617
Digestive system disorders	K65	peritonitis	0.999437	0.961047	1.03936	-0.000563275	0.019984	0.977514	/	2524	345245	0.992485	0.940709	1.04711	-0.00754318	0.0273359	0.782591	/	1350	158372	1.00748	0.951222	1.06706	0.00745108	0.0293157	0.799367	/	1174	186873	-0.0149943	0.0400832	0.708346
Digestive system disorders	K66	other disorders of peritoneum	0.987575	0.961448	1.01441	-0.0125025	0.0136796	0.360744	/	5425	342343	0.98149	0.941409	1.02328	-0.0186831	0.0212725	0.379796	/	2243	157478	0.99184	0.957708	1.02719	-0.00819311	0.0178668	0.646545	/	3182	184865	-0.01049	0.0277803	0.705723
Digestive system disorders	K67	disorders of peritoneum in infectious diseases classified elsewhere	1.75237	0.678987	4.5226	0.560967	0.483735	0.246188	/	5	347764	/	/	/	/	/	/	/	/	/	/	/	/	/	/	/	/	/	/	/	/	/
Digestive system disorders	K70	alcoholic liver disease	1.00517	0.954916	1.05806	0.00515214	0.0261654	0.843901	/	1462	346307	0.984791	0.928976	1.04396	-0.0153263	0.0297687	0.60666	/	1129	158593	1.07772	0.967396	1.20064	0.0748521	0.0551016	0.174324	/	333	187714	-0.0901784	0.0626287	0.149899
Digestive system disorders	K71	toxic liver disease	0.970586	0.813659	1.15778	-0.0298556	0.0899786	0.740034	/	122	347646	1.03121	0.795737	1.33637	0.0307343	0.132255	0.816238	/	57	159665	0.92096	0.724382	1.17089	-0.0823385	0.122499	0.501485	/	65	187981	0.113073	0.180271	0.530503
Digestive system disorders	K72	hepatic failure, not elsewhere classified	0.993164	0.925613	1.06564	-0.00685951	0.0359385	0.848629	/	775	346994	0.974478	0.892902	1.06351	-0.0258535	0.0446048	0.562176	/	502	159220	1.02819	0.912805	1.15816	0.0277983	0.0607301	0.647142	/	273	187774	-0.0536519	0.0753507	0.476447
Digestive system disorders	K73	chronic hepatitis, not elsewhere classified	0.799328	0.701999	0.910151	-0.223984	0.0662446	0.000721801	/	218	347551	0.837063	0.678286	1.03301	-0.177856	0.107311	0.0974402	/	84	159638	0.776833	0.658806	0.916004	-0.25253	0.0840794	0.00266921	/	134	187913	0.0746734	0.136327	0.583862
Digestive system disorders	K74	fibrosis and cirrhosis of liver	0.987733	0.942523	1.03511	-0.0123424	0.0239042	0.605626	/	1752	346017	1.00772	0.946818	1.07255	0.00769413	0.0318074	0.80886	/	996	158726	0.962469	0.896454	1.03335	-0.0382532	0.0362529	0.291344	/	756	187291	0.0459474	0.0482285	0.340741
Digestive system disorders	K75	other inflammatory liver diseases	0.955525	0.912271	1.00083	-0.0454946	0.0236342	0.0542361	/	1783	345985	0.989153	0.925178	1.05755	-0.0109062	0.0341138	0.749195	/	863	158859	0.925506	0.86794	0.98689	-0.0774145	0.0327643	0.0181389	/	920	187126	0.0665083	0.0472996	0.159692
Digestive system disorders	K76	other diseases of liver	1.00695	0.985995	1.02834	0.00692258	0.0107281	0.518748	/	8957	338812	1.00417	0.974985	1.03423	0.00416329	0.015049	0.78205	/	4563	155159	1.00984	0.979998	1.04059	0.00979275	0.0153047	0.522269	/	4394	183653	-0.00562946	0.0214641	0.793111
Digestive system disorders	K77	liver disorders in diseases classified elsewhere	0.740049	0.50664	1.08099	-0.301039	0.193324	0.11943	/	25	347744	0.665212	0.375295	1.17909	-0.407649	0.292037	0.16275	/	11	159711	0.804581	0.485951	1.33213	-0.217433	0.257252	0.397992	/	14	188033	-0.190216	0.389184	0.625014
Digestive system disorders	K80	cholelithiasis	0.996898	0.983442	1.01054	-0.00310728	0.00693342	0.654039	/	22556	325213	0.99761	0.97388	1.02192	-0.00239258	0.0122829	0.845558	/	6993	152729	0.996605	0.980342	1.01314	-0.00340108	0.00839434	0.685357	/	15563	172484	0.0010085	0.0148773	0.945955
Digestive system disorders	K81	cholecystitis	0.993155	0.963759	1.02345	-0.00686894	0.015329	0.65408	/	4313	343456	0.989895	0.943554	1.03851	-0.0101564	0.0244617	0.678	/	1691	158031	0.995386	0.957744	1.03451	-0.00462471	0.0196686	0.814107	/	2622	185425	-0.00553165	0.0313884	0.860111
Digestive system disorders	K82	other diseases of gallbladder	0.970038	0.935061	1.00632	-0.0304202	0.0187365	0.104465	/	2863	344906	0.951325	0.89333	1.01309	-0.0498993	0.0320917	0.11997	/	970	158752	0.979902	0.93658	1.02523	-0.0203028	0.0230703	0.378837	/	1893	186154	-0.0295965	0.0395236	0.453959
Digestive system disorders	K83	other diseases of biliary tract	0.973759	0.942054	1.00653	-0.0265918	0.016888	0.115349	/	3535	344234	0.951216	0.905821	0.998885	-0.0500146	0.0249485	0.0449938	/	1616	158106	0.993159	0.949468	1.03886	-0.00686402	0.022954	0.764915	/	1919	186128	-0.0431506	0.0339015	0.203082
Digestive system disorders	K85	acute pancreatitis	0.960901	0.927689	0.995302	-0.0398842	0.0179463	0.0262545	/	3113	344656	0.950531	0.904006	0.999451	-0.0507343	0.0256045	0.0475396	/	1528	158194	0.970382	0.923648	1.01948	-0.030066	0.0251825	0.232509	/	1585	186462	-0.0206683	0.0359131	0.564947
Digestive system disorders	K86	other diseases of pancreas	0.992702	0.951189	1.03603	-0.00732468	0.0217949	0.736816	/	2122	345647	0.951913	0.897638	1.00947	-0.0492819	0.0299521	0.0998967	/	1115	158607	1.03967	0.976809	1.10657	0.038902	0.0318193	0.221483	/	1007	187040	-0.0881839	0.0436989	0.0435926
Digestive system disorders	K87	disorders of gallbladder, biliary tract and pancreas in diseases classified elsewhere	0.766424	0.32678	1.79756	-0.26602	0.434922	0.54077	/	5	347764	/	/	/	/	/	/	/	/	/	/	/	/	/	/	/	/	/	/	/	/	/
Digestive system disorders	K90	intestinal malabsorption	0.542489	0.52541	0.560124	-0.611587	0.0163216	2.72562e-307	/	3433	344332	0.539347	0.510984	0.569284	-0.617396	0.0275617	3.88979e-111	/	1200	158521	0.544164	0.522991	0.566195	-0.608504	0.0202488	2.09862e-198	/	2233	185811	-0.00889236	0.0342003	0.794858
Digestive system disorders	K91	postprocedural disorders of digestive system, not elsewhere classified	1.0064	0.965915	1.04858	0.00637856	0.0209478	0.760749	/	2303	345466	1.01545	0.960489	1.07356	0.0153357	0.0283919	0.589098	/	1258	158464	0.99567	0.936877	1.05815	-0.00433919	0.0310533	0.888871	/	1045	187002	0.0196749	0.0420762	0.64007
Digestive system disorders	K92	other diseases of digestive system	1.00608	0.99003	1.02239	0.00606009	0.00820434	0.460123	/	15623	332145	1.01302	0.990556	1.03599	0.0129338	0.01144	0.258234	/	8092	151629	0.998898	0.976104	1.02222	-0.00110297	0.0117771	0.925384	/	7531	180516	0.0140368	0.0164187	0.392592
Digestive system disorders	K93	disorders of other digestive organs in diseases classified elsewhere	1.25957	0.663561	2.39093	0.230773	0.326994	0.480349	/	10	347759	/	/	/	/	/	/	/	/	/	1.18993	0.524467	2.69975	0.173893	0.417992	0.677396	/	6	188041	/	/	/
Skin and subcutaneous tissue disorders	L00	staphylococcal scalded skin syndrome	0.70691	0.331584	1.50707	-0.346852	0.386235	0.369168	/	6	347763	/	/	/	/	/	/	/	/	/	/	/	/	/	/	/	/	/	/	/	/	/
Skin and subcutaneous tissue disorders	L01	impetigo	0.976249	0.919753	1.03621	-0.0240376	0.0304143	0.429329	/	1078	346690	0.945801	0.865279	1.03382	-0.0557228	0.0453984	0.219666	/	481	159241	1.00109	0.923861	1.08478	0.00108959	0.0409611	0.978778	/	597	187449	-0.0568124	0.0611459	0.352823
Skin and subcutaneous tissue disorders	L02	cutaneous abscess, furuncle and carbuncle	1.01501	0.993234	1.03727	0.0149027	0.0110671	0.178116	/	8421	339347	1.00046	0.969515	1.03239	0.000460384	0.0160307	0.977089	/	4006	155715	1.02845	0.998068	1.05976	0.0280558	0.0153007	0.0667093	/	4415	183632	-0.0275954	0.0221606	0.213043
Skin and subcutaneous tissue disorders	L03	cellulitis	0.978539	0.96535	0.991908	-0.0216946	0.00692351	0.00172752	/	22351	325416	0.975588	0.957215	0.994313	-0.024715	0.00970006	0.0108366	/	11468	148253	0.981545	0.962705	1.00075	-0.0186271	0.00988831	0.0595984	/	10883	177163	-0.0060879	0.0138517	0.660295
Skin and subcutaneous tissue disorders	L04	acute lymphadenitis	0.948993	0.873306	1.03124	-0.0523541	0.042406	0.216983	/	552	347216	0.869637	0.756275	0.999992	-0.139679	0.0712609	0.0499832	/	192	159530	0.994496	0.896836	1.10279	-0.00551899	0.0527366	0.916652	/	360	187686	-0.13416	0.0886524	0.130197
Skin and subcutaneous tissue disorders	L05	pilonidal cyst	1.01504	0.956197	1.0775	0.0149269	0.0304687	0.624198	/	1084	346684	1.03923	0.96638	1.11757	0.0384774	0.0370793	0.299407	/	738	158984	0.966018	0.869746	1.07295	-0.0345731	0.053562	0.518617	/	346	187700	0.0730505	0.0651441	0.262132
Skin and subcutaneous tissue disorders	L08	other local infections of skin and subcutaneous tissue	0.974703	0.956173	0.993591	-0.0256226	0.00979251	0.00888233	/	10745	337024	0.95685	0.929789	0.9847	-0.0441083	0.0146377	0.00258385	/	4788	154934	0.989496	0.964271	1.01538	-0.0105596	0.013175	0.42285	/	5957	182090	-0.0335487	0.0196937	0.08847
Skin and subcutaneous tissue disorders	L10	pemphigus	1.35746	1.03584	1.77892	0.305612	0.137957	0.0267416	/	56	347711	1.20156	0.818841	1.76316	0.183621	0.195656	0.347994	/	27	159694	1.53797	1.05056	2.25151	0.430464	0.194458	0.0268524	/	29	188017	-0.246843	0.275854	0.370878
Skin and subcutaneous tissue disorders	L11	other acantholytic disorders	1.10926	0.887636	1.38622	0.103694	0.113718	0.361848	/	79	347690	1.23069	0.943516	1.60528	0.207578	0.135572	0.125737	/	57	159665	0.85814	0.570521	1.29076	-0.152988	0.208274	0.462614	/	22	188025	0.360566	0.248511	0.146807
Skin and subcutaneous tissue disorders	L12	pemphigoid	0.949982	0.816431	1.10538	-0.0513121	0.0772963	0.506795	/	166	347603	0.940162	0.75707	1.16753	-0.0617029	0.110509	0.576603	/	81	159641	0.961912	0.778272	1.18888	-0.038832	0.108085	0.719392	/	85	187962	-0.0228709	0.154579	0.882377
Skin and subcutaneous tissue disorders	L13	other bullous disorders	0.771135	0.636605	0.934095	-0.259892	0.0978134	0.00788359	/	99	347670	0.860813	0.655786	1.12994	-0.149879	0.138797	0.280215	/	51	159671	0.685518	0.522521	0.899361	-0.37758	0.138525	0.00641617	/	48	187999	0.227702	0.196097	0.245572
Skin and subcutaneous tissue disorders	L20	atopic dermatitis	0.989587	0.96969	1.00989	-0.0104676	0.0103628	0.312439	/	9590	338162	0.99217	0.96184	1.02346	-0.00786116	0.01584	0.619693	/	4098	155614	0.987488	0.961324	1.01436	-0.0125907	0.0137003	0.358092	/	5492	182548	0.00472953	0.0209429	0.821334
Skin and subcutaneous tissue disorders	L21	seborrhoeic dermatitis	1.0531	1.02831	1.0785	0.0517398	0.0121568	2.08076e-05	/	6991	340773	1.0647	1.02863	1.10202	0.0626884	0.0175797	0.000362532	/	3351	156367	1.04263	1.00879	1.0776	0.0417456	0.0168328	0.0131378	/	3640	184406	0.0209428	0.024339	0.389534
Skin and subcutaneous tissue disorders	L22	diaper [napkin] dermatitis	1.04556	0.766271	1.42664	0.0445507	0.158556	0.778728	/	40	347727	0.998433	0.664486	1.50021	-0.00156825	0.207742	0.993977	/	23	159698	1.10988	0.684644	1.79924	0.104254	0.246484	0.672323	/	17	188029	-0.105822	0.322353	0.7427
Skin and subcutaneous tissue disorders	L23	allergic contact dermatitis	1.09553	1.01334	1.18438	0.0912367	0.0397861	0.0218375	/	645	347124	1.08251	0.927843	1.26295	0.0792802	0.0786596	0.313508	/	165	159557	1.10001	1.00498	1.20403	0.0953174	0.0460991	0.0386716	/	480	187567	-0.0160373	0.0911727	0.860373
Skin and subcutaneous tissue disorders	L24	irritant contact dermatitis	0.972613	0.900552	1.05044	-0.0277689	0.0392745	0.479538	/	648	347121	0.974361	0.868694	1.09288	-0.0259732	0.0585667	0.657418	/	292	159430	0.971336	0.875564	1.07758	-0.0290828	0.0529615	0.582916	/	356	187691	0.00310956	0.0789619	0.968587
Skin and subcutaneous tissue disorders	L25	unspecified contact dermatitis	0.997498	0.957167	1.03953	-0.00250525	0.0210571	0.905296	/	2269	345500	1.02671	0.958962	1.09925	0.0263633	0.0348302	0.449104	/	834	158888	0.980795	0.931273	1.03295	-0.019392	0.026434	0.463193	/	1435	186612	0.0457553	0.0437253	0.295364
Skin and subcutaneous tissue disorders	L26	exfoliative dermatitis	0.623395	0.363283	1.06975	-0.472575	0.275509	0.0862943	/	12	347757	0.718409	0.380625	1.35596	-0.330716	0.324094	0.307523	/	9	159713	/	/	/	/	/	/	/	/	/	/	/	/
Skin and subcutaneous tissue disorders	L27	dermatitis due to substances taken internally	0.964649	0.903776	1.02962	-0.0359908	0.0332568	0.279161	/	903	346864	0.977423	0.886211	1.07802	-0.0228358	0.0499818	0.647755	/	400	159322	0.954618	0.874832	1.04168	-0.0464436	0.0445308	0.296969	/	503	187542	0.0236077	0.0669415	0.724342
Skin and subcutaneous tissue disorders	L28	lichen simplex chronicus and prurigo	0.971788	0.91632	1.03061	-0.0286175	0.0299855	0.339894	/	1113	346656	0.96628	0.879597	1.06151	-0.0343013	0.0479542	0.474428	/	433	159289	0.975728	0.90494	1.05205	-0.024571	0.0384264	0.522543	/	680	187367	-0.00973037	0.0614508	0.874186
Skin and subcutaneous tissue disorders	L29	pruritus	0.966037	0.945513	0.987006	-0.0345533	0.0109561	0.00161165	/	8513	339256	0.975782	0.942052	1.01072	-0.0245159	0.0179487	0.171975	/	3164	156558	0.960161	0.934483	0.986545	-0.0406543	0.0138305	0.00328776	/	5349	182698	0.0161385	0.0226592	0.476325
Skin and subcutaneous tissue disorders	L30	other dermatitis	1.00196	0.990721	1.01333	0.00196142	0.00575692	0.733324	/	33542	314208	0.99182	0.975274	1.00865	-0.00821334	0.00858356	0.338633	/	15029	144683	1.01036	0.9951	1.02585	0.0103027	0.00776273	0.184441	/	18513	169525	-0.0185161	0.0115731	0.109617
Skin and subcutaneous tissue disorders	L40	psoriasis	1.08269	1.06172	1.10408	0.079451	0.00997802	1.68457e-15	/	10539	337221	1.07878	1.04941	1.10898	0.0758347	0.0140868	7.30898e-08	/	5302	154415	1.08675	1.05704	1.11729	0.0831922	0.0141407	4.02474e-09	/	5237	182806	-0.00735746	0.0199599	0.712416
Skin and subcutaneous tissue disorders	L41	parapsoriasis	1.41799	1.13466	1.77207	0.34924	0.11373	0.00213502	/	83	347686	1.38457	1.02362	1.87279	0.325387	0.154104	0.034731	/	45	159677	1.45522	1.04639	2.02376	0.375154	0.168268	0.0257801	/	38	188009	-0.0497671	0.228171	0.827341
Skin and subcutaneous tissue disorders	L42	pityriasis rosea	1.04593	0.987314	1.10804	0.044911	0.0294277	0.126974	/	1174	346595	1.03737	0.947738	1.13547	0.0366846	0.0461028	0.426198	/	477	159245	1.0518	0.975845	1.13366	0.0504984	0.0382399	0.186645	/	697	187350	-0.0138138	0.0598979	0.817608
Skin and subcutaneous tissue disorders	L43	lichen planus	0.988171	0.942741	1.03579	-0.0118992	0.0240124	0.620218	/	1748	346020	0.992406	0.911935	1.07998	-0.00762333	0.0431444	0.859749	/	540	159182	0.986288	0.931986	1.04375	-0.0138064	0.0288934	0.632765	/	1208	186838	0.00618306	0.0519256	0.905216
Skin and subcutaneous tissue disorders	L44	other papulosquamous disorders	0.853411	0.660008	1.10349	-0.158514	0.131117	0.226681	/	56	347713	0.808823	0.547036	1.19589	-0.212175	0.199523	0.287597	/	24	159698	0.886695	0.630083	1.24782	-0.120254	0.174311	0.49027	/	32	188015	-0.091921	0.264942	0.72863
Skin and subcutaneous tissue disorders	L50	urticaria	0.959085	0.937406	0.981265	-0.0417757	0.0116647	0.000341799	/	7483	340284	0.964813	0.926995	1.00417	-0.035821	0.0204008	0.0791126	/	2433	157287	0.956255	0.929988	0.983263	-0.0447311	0.0142103	0.00164503	/	5050	182997	0.00891009	0.0248621	0.720059
Skin and subcutaneous tissue disorders	L51	erythema multiforme	0.954529	0.844122	1.07938	-0.0465377	0.0627148	0.458055	/	251	347517	0.959978	0.789089	1.16787	-0.0408452	0.100016	0.682989	/	99	159623	0.951509	0.812676	1.11406	-0.0497057	0.0804677	0.536767	/	152	187894	0.00886049	0.128367	0.94497
Skin and subcutaneous tissue disorders	L52	erythema nodosum	0.781175	0.684533	0.891461	-0.246956	0.0673788	0.000247153	/	208	347561	0.731418	0.55686	0.960693	-0.31277	0.139117	0.0245604	/	48	159674	0.797081	0.685461	0.926878	-0.226798	0.0769718	0.0032138	/	160	187887	-0.0859721	0.158992	0.588691
Skin and subcutaneous tissue disorders	L53	other erythematous conditions	0.977868	0.921861	1.03728	-0.0223801	0.0300922	0.457047	/	1103	346666	0.970795	0.888305	1.06094	-0.0296399	0.045306	0.512972	/	486	159236	0.983742	0.909105	1.06451	-0.0163916	0.0402565	0.683877	/	617	187430	-0.0132483	0.0606071	0.826966
Skin and subcutaneous tissue disorders	L55	sunburn	0.967255	0.864498	1.08223	-0.0332936	0.0573027	0.561232	/	303	347466	0.953338	0.806268	1.12723	-0.0477862	0.0854865	0.576168	/	136	159586	0.977117	0.839944	1.13669	-0.0231494	0.077179	0.76422	/	167	187880	-0.0246368	0.115172	0.830614
Skin and subcutaneous tissue disorders	L56	other acute skin changes due to ultraviolet radiation	1.00424	0.916592	1.10027	0.00423023	0.0465934	0.927659	/	462	347307	0.857745	0.72937	1.00872	-0.153448	0.0827175	0.0635839	/	141	159581	1.07886	0.966031	1.20487	0.0759049	0.0563594	0.178044	/	321	187726	-0.229353	0.100093	0.0219401
Skin and subcutaneous tissue disorders	L57	skin changes due to chronic exposure to nonionising radiation	0.990893	0.974683	1.00737	-0.00914842	0.00841564	0.277004	/	15000	332768	0.987275	0.964975	1.01009	-0.0128071	0.0116562	0.271884	/	7895	151826	0.994894	0.971433	1.01892	-0.00511953	0.0121751	0.674125	/	7105	180942	-0.00768757	0.0168553	0.648323
Skin and subcutaneous tissue disorders	L58	radiodermatitis	0.876151	0.554466	1.38447	-0.132217	0.233435	0.571124	/	18	347751	0.738805	0.323271	1.68847	-0.302722	0.421705	0.472849	/	5	159717	0.935506	0.542736	1.61252	-0.0666672	0.277788	0.810336	/	13	188034	-0.236055	0.504977	0.640174
Skin and subcutaneous tissue disorders	L59	other disorders of skin and subcutaneous tissue related to radiation	1.02747	0.778135	1.35669	0.0270972	0.141812	0.848464	/	50	347719	1.37523	0.801519	2.3596	0.318623	0.275444	0.24737	/	14	159708	0.92144	0.666446	1.274	-0.0818178	0.165295	0.620613	/	36	188011	0.400441	0.321235	0.212556
Skin and subcutaneous tissue disorders	L60	nail disorders	0.981932	0.960326	1.00402	-0.0182328	0.0113518	0.10824	/	7946	339822	1.00176	0.970876	1.03363	0.00175794	0.0159769	0.912385	/	4042	155679	0.961886	0.931939	0.992795	-0.0388595	0.016137	0.0160357	/	3904	184143	0.0406174	0.0227082	0.0736684
Skin and subcutaneous tissue disorders	L63	alopecia areata	1.08395	0.999819	1.17516	0.0806136	0.0412217	0.0505109	/	601	347167	1.06015	0.92957	1.20906	0.0584069	0.0670613	0.383782	/	226	159496	1.09854	0.991651	1.21694	0.0939784	0.0522257	0.0719449	/	375	187671	-0.0355715	0.0849985	0.675584
Skin and subcutaneous tissue disorders	L64	androgenic alopecia	0.978875	0.79985	1.19797	-0.0213512	0.103051	0.835861	/	96	347673	1.02232	0.647123	1.61506	0.0220757	0.233313	0.924618	/	19	159703	0.967669	0.772667	1.21189	-0.0328647	0.114818	0.774699	/	77	187970	0.0549404	0.260035	0.832668
Skin and subcutaneous tissue disorders	L65	other nonscarring hair loss	1.02981	0.987167	1.07429	0.0293741	0.0215764	0.173387	/	2193	345576	1.04701	0.918298	1.19376	0.0459388	0.0669247	0.492445	/	226	159496	1.02772	0.982864	1.07463	0.0273465	0.0227711	0.229779	/	1967	186080	0.0185923	0.0706926	0.792549
Skin and subcutaneous tissue disorders	L66	cicatricial alopecia [scarring hair loss]	0.935916	0.793223	1.10428	-0.0662291	0.0843992	0.432622	/	139	347630	0.917585	0.672578	1.25184	-0.08601	0.158484	0.587332	/	39	159683	0.942637	0.775448	1.14587	-0.0590743	0.0996121	0.553152	/	100	187947	-0.0269357	0.187189	0.885583
Skin and subcutaneous tissue disorders	L67	hair colour and hair shaft abnormalities	0.785254	0.547383	1.12649	-0.241749	0.184111	0.189164	/	28	347741	/	/	/	/	/	/	/	/	/	0.81516	0.555779	1.1956	-0.20437	0.195416	0.295642	/	25	188022	/	/	/
Skin and subcutaneous tissue disorders	L68	hypertrichosis	1.01429	0.911402	1.1288	0.0141915	0.0545728	0.794828	/	338	347431	1.01696	0.411222	2.51496	0.0168173	0.461959	0.97096	/	5	159717	1.01384	0.910391	1.12904	0.0137443	0.0549111	0.802354	/	333	187714	0.00307295	0.465211	0.99473
Skin and subcutaneous tissue disorders	L70	acne	1.02469	0.992961	1.05743	0.024387	0.0160466	0.128571	/	3967	343801	1.04384	0.989813	1.10081	0.0429047	0.0271142	0.113566	/	1387	158335	1.01489	0.976062	1.05525	0.0147763	0.0199009	0.457788	/	2580	185466	0.0281284	0.0336337	0.402977
Skin and subcutaneous tissue disorders	L71	rosacea	1.08414	1.05179	1.11747	0.0807828	0.0154517	1.71265e-07	/	4313	343456	1.08471	1.03295	1.13905	0.0813098	0.0249427	0.00111468	/	1646	158076	1.08388	1.04286	1.12651	0.080545	0.0196826	4.27301e-05	/	2667	185380	0.000764792	0.0317733	0.980797
Skin and subcutaneous tissue disorders	L72	follicular cysts of skin and subcutaneous tissue	1.00849	0.989613	1.02773	0.0084566	0.00964178	0.380443	/	11151	336618	1.01887	0.991155	1.04736	0.0186934	0.0140705	0.183997	/	5253	154469	0.999275	0.973672	1.02555	-0.000725742	0.0132425	0.956294	/	5898	182149	0.0194191	0.0193221	0.314886
Skin and subcutaneous tissue disorders	L73	other follicular disorders	1.01966	0.98133	1.05949	0.0194705	0.0195495	0.31927	/	2649	345120	1.03502	0.982544	1.09031	0.0344247	0.0265484	0.194741	/	1444	158278	1.00198	0.946781	1.06039	0.00197419	0.0289088	0.945555	/	1205	186842	0.0324506	0.0392497	0.408366
Skin and subcutaneous tissue disorders	L74	eccrine sweat disorders	0.990626	0.923078	1.06312	-0.00941792	0.0360327	0.793806	/	774	346994	1.00028	0.881848	1.13462	0.000281728	0.0642948	0.996504	/	244	159478	0.986725	0.906123	1.0745	-0.0133643	0.0434773	0.758549	/	530	187516	0.013646	0.0776151	0.860438
Skin and subcutaneous tissue disorders	L75	apocrine sweat disorders	1.06466	0.585372	1.93639	0.0626581	0.305186	0.837329	/	11	347758	0.896052	0.403554	1.9896	-0.109757	0.406984	0.787404	/	6	159716	1.35565	0.544462	3.37539	0.304277	0.465426	0.513265	/	5	188042	-0.414034	0.618269	0.503071
Skin and subcutaneous tissue disorders	L80	vitiligo	1.03922	0.966257	1.11769	0.0384714	0.0371411	0.300287	/	738	347030	0.985965	0.878632	1.10641	-0.0141345	0.0588036	0.810046	/	291	159431	1.07678	0.980321	1.18273	0.0739763	0.0478833	0.122363	/	447	187599	-0.0881107	0.0758332	0.245275
Skin and subcutaneous tissue disorders	L81	other disorders of pigmentation	1.00283	0.969115	1.03773	0.00283022	0.0174501	0.871156	/	3334	344435	1.00013	0.943887	1.05973	0.000132956	0.0295315	0.996408	/	1159	158563	1.00415	0.962479	1.04762	0.00413826	0.0216233	0.848228	/	2175	185872	-0.00400531	0.0366016	0.912862
Skin and subcutaneous tissue disorders	L82	seborrhoeic keratosis	1.01334	0.99964	1.02722	0.0132501	0.00694383	0.0563679	/	22544	325223	1.02591	1.00503	1.04723	0.0255822	0.010493	0.0147678	/	9873	149849	1.00349	0.985438	1.02187	0.0034828	0.00926109	0.706867	/	12671	175374	0.0220994	0.0139954	0.114325
Skin and subcutaneous tissue disorders	L83	acanthosis nigricans	0.925722	0.788035	1.08747	-0.077181	0.0821589	0.34752	/	147	347622	0.899062	0.722941	1.11809	-0.106404	0.111236	0.338793	/	80	159642	0.958699	0.75457	1.21805	-0.0421782	0.122158	0.729887	/	67	187980	-0.0642253	0.165215	0.697471
Skin and subcutaneous tissue disorders	L84	corns and callosities	1.02279	0.983778	1.06335	0.0225369	0.0198426	0.256047	/	2587	345182	1.02515	0.964563	1.08955	0.0248408	0.031082	0.424174	/	1053	158669	1.02146	0.971128	1.0744	0.0212335	0.0257808	0.410156	/	1534	186513	0.00360723	0.0403824	0.928822
Skin and subcutaneous tissue disorders	L85	other epidermal thickening	1.02244	0.984171	1.0622	0.0221938	0.0194642	0.254186	/	2685	345084	1.0123	0.957922	1.06976	0.0122246	0.0281703	0.664322	/	1278	158444	1.03202	0.978934	1.08799	0.0315181	0.0269436	0.242088	/	1407	186640	-0.0192935	0.0389811	0.620638
Skin and subcutaneous tissue disorders	L87	transepidermal elimination disorders	0.644785	0.365298	1.13811	-0.438838	0.2899	0.130088	/	11	347758	1.51107	0.59924	3.8104	0.412821	0.471894	0.381674	/	5	159717	0.326241	0.149802	0.710492	-1.12012	0.397103	0.00479151	/	6	188041	1.53294	0.616746	0.0129359
Skin and subcutaneous tissue disorders	L88	pyoderma gangrenosum	1.05305	0.83374	1.33006	0.0516953	0.119148	0.664379	/	71	347698	0.931812	0.645347	1.34544	-0.0706247	0.18742	0.706303	/	28	159694	1.14375	0.844869	1.54838	0.134316	0.154536	0.38476	/	43	188004	-0.204941	0.242915	0.398851
Skin and subcutaneous tissue disorders	L89	decubitus ulcer	0.98675	0.952259	1.02249	-0.0133388	0.0181528	0.462458	/	3084	344685	0.986228	0.941311	1.03329	-0.0138679	0.0237826	0.55982	/	1805	157917	0.987018	0.934069	1.04297	-0.0130674	0.0281313	0.642279	/	1279	186768	-0.000800453	0.0368372	0.982664
Skin and subcutaneous tissue disorders	L90	atrophic disorders of skin	1.0255	0.994816	1.05714	0.0251846	0.0155008	0.104222	/	4254	343515	0.987641	0.932767	1.04574	-0.012436	0.0291652	0.669818	/	1184	158538	1.04067	1.00403	1.07865	0.039868	0.0182886	0.0292623	/	3070	184977	-0.052304	0.034425	0.128672
Skin and subcutaneous tissue disorders	L91	hypertrophic disorders of skin	0.983796	0.95166	1.01702	-0.0163362	0.0169443	0.334989	/	3519	344249	0.965758	0.917366	1.0167	-0.0348423	0.0262276	0.184026	/	1466	158255	0.996698	0.954242	1.04104	-0.00330745	0.0222093	0.881615	/	2053	185994	-0.0315349	0.0343677	0.358842
Skin and subcutaneous tissue disorders	L92	granulomatous disorders of skin and subcutaneous tissue	0.897908	0.851854	0.946452	-0.107687	0.0268636	6.10636e-05	/	1363	346406	0.842678	0.772577	0.91914	-0.17117	0.044313	0.000112113	/	495	159227	0.931241	0.87157	0.994997	-0.0712371	0.0337866	0.034993	/	868	187179	-0.0999333	0.0557241	0.0729157
Skin and subcutaneous tissue disorders	L93	lupus erythematosus	0.78591	0.701853	0.880034	-0.240913	0.0577136	2.98924e-05	/	284	347485	0.749128	0.590709	0.950034	-0.288845	0.121218	0.017179	/	64	159658	0.797045	0.700855	0.906438	-0.226844	0.065618	0.000546152	/	220	187827	-0.0620012	0.137839	0.652848
Skin and subcutaneous tissue disorders	L94	other localised connective tissue disorders	1.00508	0.913917	1.10533	0.00506531	0.0485105	0.916839	/	427	347342	1.03611	0.86353	1.24318	0.0354734	0.092959	0.702756	/	117	159605	0.993688	0.888919	1.1108	-0.00633247	0.0568452	0.9113	/	310	187737	0.0418058	0.108962	0.701221
Skin and subcutaneous tissue disorders	L95	vasculitis limited to skin, not elsewhere classified	0.87011	0.762791	0.992528	-0.139135	0.0671608	0.038296	/	215	347554	0.815579	0.671315	0.990846	-0.203856	0.0993163	0.0401116	/	97	159625	0.919546	0.769217	1.09925	-0.0838755	0.0910747	0.357075	/	118	187929	-0.119981	0.134753	0.373263
Skin and subcutaneous tissue disorders	L97	ulcer of lower limb, not elsewhere classified	0.956562	0.91838	0.996332	-0.0444092	0.020783	0.0326139	/	2321	345448	0.950072	0.902481	1.00017	-0.0512178	0.0262193	0.0507676	/	1462	158260	0.967541	0.90492	1.0345	-0.0329974	0.0341382	0.333752	/	859	187188	-0.0182204	0.043045	0.672086
Skin and subcutaneous tissue disorders	L98	other disorders of skin and subcutaneous tissue, not elsewhere classified	1.00916	0.997878	1.02058	0.00912152	0.00573756	0.111882	/	34095	313673	1.00317	0.9863	1.02034	0.00316864	0.00865488	0.714283	/	14915	144807	1.01403	0.998915	1.02938	0.0139348	0.00766354	0.0690138	/	19180	168866	-0.0107662	0.0115601	0.351687
Skin and subcutaneous tissue disorders	L99	other disorders of skin and subcutaneous tissue in diseases classified elsewhere	0.874879	0.555029	1.37905	-0.133669	0.232176	0.564803	/	18	347751	1.01664	0.515854	2.00359	0.0165044	0.346141	0.96197	/	8	159714	0.776482	0.426898	1.41234	-0.252982	0.305218	0.407186	/	10	188037	0.269486	0.461489	0.559254
Musculoskeletal system and connective tissue disorders	M00	pyogenic arthritis	0.983235	0.908644	1.06395	-0.0169072	0.0402525	0.674465	/	617	347152	0.991644	0.897091	1.09616	-0.00839093	0.0511263	0.869635	/	385	159337	0.967293	0.850723	1.09984	-0.0332542	0.0655177	0.611762	/	232	187815	0.0248632	0.0831051	0.764804
Musculoskeletal system and connective tissue disorders	M01	direct infections of joint in infectious and parasitic diseases classified elsewhere	0.79244	0.568417	1.10475	-0.232639	0.169521	0.169959	/	33	347736	0.84447	0.520361	1.37045	-0.169047	0.247033	0.493781	/	16	159706	0.749835	0.47443	1.18511	-0.287903	0.23354	0.21766	/	17	188030	0.118856	0.339951	0.726619
Musculoskeletal system and connective tissue disorders	M02	reactive arthropathies	1.11021	0.964999	1.27727	0.104549	0.0715191	0.143786	/	200	347568	1.15576	0.969792	1.3774	0.144761	0.0895073	0.105813	/	129	159592	1.03291	0.817969	1.30433	0.0323803	0.119036	0.785607	/	71	187976	0.11238	0.148934	0.450509
Musculoskeletal system and connective tissue disorders	M03	postinfective and reactive arthropathies in diseases classified elsewhere	1.48728	0.790465	2.79837	0.396951	0.322492	0.218366	/	10	347759	/	/	/	/	/	/	/	/	/	1.3187	0.593519	2.92994	0.276648	0.407313	0.49701	/	6	188041	/	/	/
Musculoskeletal system and connective tissue disorders	M05	seropositive rheumatoid arthritis	1.08304	1.01268	1.15828	0.0797681	0.0342672	0.0199213	/	873	346896	1.11386	0.982046	1.26336	0.10783	0.0642586	0.0933355	/	249	159473	1.07168	0.989971	1.16013	0.0692272	0.0404628	0.0871024	/	624	187423	0.0386025	0.0759368	0.611208
Musculoskeletal system and connective tissue disorders	M06	other rheumatoid arthritis	1.01223	0.990005	1.03495	0.0121522	0.0113254	0.283269	/	8060	339709	1.00059	0.962736	1.03993	0.000590624	0.0196768	0.976054	/	2642	157080	1.01797	0.990722	1.04597	0.0178102	0.0138426	0.198225	/	5418	182629	-0.0172196	0.0240581	0.474147
Musculoskeletal system and connective tissue disorders	M07	psoriatic and enteropathic arthropathies	1.03295	0.971054	1.09878	0.0324154	0.0315246	0.303829	/	1013	346756	1.00518	0.917686	1.10101	0.00516471	0.0464614	0.911489	/	465	159257	1.05763	0.972291	1.15047	0.0560335	0.0429255	0.191768	/	548	187499	-0.0508688	0.0632555	0.421293
Musculoskeletal system and connective tissue disorders	M08	juvenile arthritis	0.968128	0.766124	1.22339	-0.0323913	0.119398	0.78617	/	70	347699	1.02407	0.644325	1.62763	0.0237854	0.236397	0.919855	/	18	159704	0.949746	0.724287	1.24539	-0.0515604	0.138269	0.709224	/	52	187995	0.0753458	0.273865	0.783224
Musculoskeletal system and connective tissue disorders	M10	gout	0.994129	0.976705	1.01186	-0.0058881	0.00902189	0.513985	/	13181	334584	0.994864	0.975785	1.01432	-0.00514945	0.00987911	0.602195	/	11124	148594	0.99093	0.948734	1.035	-0.0091114	0.0222015	0.681516	/	2057	185990	0.00396195	0.0243003	0.870486
Musculoskeletal system and connective tissue disorders	M11	other crystal arthropathies	1.04362	0.97193	1.12059	0.0426937	0.0363085	0.239651	/	772	346997	1.00547	0.918271	1.10096	0.00545809	0.0462862	0.906131	/	472	159250	1.10738	0.987059	1.24237	0.101998	0.0586849	0.0822015	/	300	187747	-0.0965394	0.0747418	0.196482
Musculoskeletal system and connective tissue disorders	M12	other specific arthropathies	1.11803	1.02354	1.22124	0.11157	0.0450511	0.0132674	/	506	347263	1.06952	0.922529	1.23992	0.0672062	0.07543	0.372943	/	179	159543	1.14626	1.02675	1.27969	0.136507	0.0561789	0.0151046	/	327	187720	-0.0693008	0.0940519	0.461222
Musculoskeletal system and connective tissue disorders	M13	other arthritis	1.0069	0.994445	1.01951	0.00687476	0.00634969	0.278945	/	27603	320166	1.02765	1.00743	1.04828	0.0272774	0.0101379	0.00713176	/	10671	149051	0.993676	0.97794	1.00967	-0.00634409	0.00814444	0.436011	/	16932	171115	0.0336215	0.0130042	0.00972572
Musculoskeletal system and connective tissue disorders	M14	arthropathies in other diseases classified elsewhere	0.873722	0.761928	1.00192	-0.134993	0.069852	0.0532909	/	199	347570	0.858464	0.720371	1.02303	-0.15261	0.0894791	0.0880936	/	121	159601	0.896067	0.719582	1.11584	-0.10974	0.111911	0.326789	/	78	187969	-0.0428705	0.143285	0.764789
Musculoskeletal system and connective tissue disorders	M15	polyarthrosis	0.980228	0.960634	1.00022	-0.0199703	0.0103016	0.0525538	/	9790	337979	0.99808	0.963574	1.03382	-0.00192163	0.0179514	0.914753	/	3189	156533	0.971531	0.947888	0.995764	-0.0288821	0.01257	0.0215791	/	6601	181446	0.0269604	0.0219148	0.218608
Musculoskeletal system and connective tissue disorders	M16	coxarthrosis [arthrosis of hip]	0.988889	0.974101	1.0039	-0.0111735	0.00768704	0.14607	/	18228	329541	1.01663	0.992993	1.04084	0.016498	0.0120051	0.169364	/	7419	152303	0.970128	0.951274	0.989356	-0.0303269	0.0100134	0.00245669	/	10809	177238	0.046825	0.015633	0.00274212
Musculoskeletal system and connective tissue disorders	M17	gonarthrosis [arthrosis of knee]	0.985366	0.973611	0.997262	-0.0147426	0.00612271	0.0160463	/	29693	318075	0.995404	0.978189	1.01292	-0.00460684	0.00890101	0.604763	/	14085	145637	0.976373	0.960357	0.992656	-0.0239108	0.00843847	0.0046034	/	15608	172438	0.019304	0.0122652	0.115515
Musculoskeletal system and connective tissue disorders	M18	arthrosis of first carpometacarpal joint	0.978246	0.935375	1.02308	-0.0219946	0.0228639	0.336061	/	1927	345842	0.973508	0.889094	1.06594	-0.0268489	0.0462773	0.561797	/	468	159254	0.979615	0.930428	1.0314	-0.0205953	0.0262834	0.433282	/	1459	186588	-0.00625355	0.0532204	0.906462
Musculoskeletal system and connective tissue disorders	M19	other arthrosis	0.994045	0.985027	1.00314	-0.00597326	0.00464926	0.19887	/	58593	289172	1.00401	0.989594	1.01864	0.00400509	0.0073802	0.58735	/	22102	137618	0.987554	0.97603	0.999213	-0.0125244	0.00598845	0.0364898	/	36491	151554	0.0165295	0.00950415	0.0820019
Musculoskeletal system and connective tissue disorders	M20	acquired deformities of fingers and toes	1.01531	0.998703	1.03218	0.0151891	0.00841161	0.0709598	/	15172	332595	1.02151	0.984154	1.06028	0.0212781	0.0190055	0.262894	/	2845	156877	1.01389	0.995434	1.03269	0.0137955	0.00937353	0.141088	/	12327	175718	0.00748262	0.0211913	0.724015
Musculoskeletal system and connective tissue disorders	M21	other acquired deformities of limbs	0.994208	0.963018	1.02641	-0.00580922	0.0162621	0.720923	/	3836	343931	0.987768	0.941372	1.03645	-0.0123077	0.0245455	0.616072	/	1680	158041	0.999365	0.957722	1.04282	-0.000635588	0.0217152	0.97665	/	2156	185890	-0.0116721	0.0327724	0.721723
Musculoskeletal system and connective tissue disorders	M22	disorders of patella	0.953561	0.915125	0.993612	-0.0475517	0.0209912	0.0234934	/	2264	345504	0.945217	0.887835	1.00631	-0.0563404	0.0319538	0.077869	/	975	158747	0.960372	0.909368	1.01424	-0.0404345	0.0278421	0.146425	/	1289	186757	-0.015906	0.0423819	0.707437
Musculoskeletal system and connective tissue disorders	M23	internal derangement of knee	0.980836	0.965457	0.996459	-0.0193505	0.00806272	0.0163955	/	16139	331630	0.979528	0.958837	1.00067	-0.0206844	0.0108925	0.0575703	/	8918	150804	0.982323	0.959474	1.00572	-0.0178348	0.0120079	0.137478	/	7221	180826	-0.00284968	0.0162123	0.860472
Musculoskeletal system and connective tissue disorders	M24	other specific joint derangements	0.975995	0.944256	1.0088	-0.0242981	0.0168673	0.149712	/	3537	344232	0.979088	0.933115	1.02733	-0.021134	0.024537	0.389067	/	1673	158049	0.973004	0.929693	1.01833	-0.0273673	0.0232314	0.238785	/	1864	186183	0.00623328	0.03379	0.853644
Musculoskeletal system and connective tissue disorders	M25	other joint disorders, not elsewhere classified	0.990145	0.98156	0.998806	-0.00990369	0.00444332	0.025821	/	62110	285652	0.988755	0.975824	1.00186	-0.011309	0.00671655	0.0922285	/	26797	132923	0.991155	0.979711	1.00273	-0.00888485	0.00592504	0.133732	/	35313	152729	-0.00242419	0.00895645	0.78665
Musculoskeletal system and connective tissue disorders	M30	polyarteritis nodosa and related conditions	0.987268	0.845678	1.15256	-0.0128142	0.0789806	0.871113	/	160	347609	1.20096	0.951346	1.51607	0.183123	0.118878	0.123455	/	74	159648	0.838984	0.682353	1.03157	-0.175563	0.105431	0.095874	/	86	187961	0.358687	0.158895	0.0239844
Musculoskeletal system and connective tissue disorders	M31	other necrotising vasculopathies	1.007	0.953802	1.06317	0.00697714	0.0276921	0.801076	/	1316	346453	1.02756	0.938453	1.12513	0.0271879	0.0462808	0.556898	/	473	159249	0.995337	0.930198	1.06504	-0.00467369	0.0345325	0.892342	/	843	187204	0.0318616	0.0577443	0.581106
Musculoskeletal system and connective tissue disorders	M32	systemic lupus erythematosus	0.742015	0.688592	0.799582	-0.298386	0.0381224	4.99493e-15	/	647	347122	0.770489	0.634587	0.935497	-0.26073	0.0990061	0.00845176	/	96	159626	0.737414	0.680129	0.799523	-0.304606	0.0412583	1.54859e-13	/	551	187496	0.0438769	0.107259	0.682485
Musculoskeletal system and connective tissue disorders	M33	dermatopolymyositis	0.769886	0.668079	0.887206	-0.261513	0.0723649	0.000301725	/	180	347589	0.814365	0.645972	1.02666	-0.205346	0.11819	0.0823131	/	68	159654	0.743477	0.621386	0.889556	-0.296417	0.0915228	0.00120065	/	112	187935	0.091071	0.149484	0.542368
Musculoskeletal system and connective tissue disorders	M34	systemic sclerosis	0.822609	0.732366	0.923971	-0.195275	0.059286	0.000988508	/	274	347495	0.805211	0.615928	1.05266	-0.216651	0.136721	0.113053	/	51	159671	0.827196	0.727243	0.940887	-0.189713	0.0657046	0.00388476	/	223	187824	-0.0269379	0.15169	0.859049
Musculoskeletal system and connective tissue disorders	M35	other systemic involvement of connective tissue	0.946093	0.919232	0.97374	-0.0554141	0.0146953	0.000162677	/	4689	343079	0.981316	0.930098	1.03535	-0.018861	0.027349	0.490419	/	1356	158366	0.93191	0.900648	0.964258	-0.0705187	0.0174092	5.10733e-05	/	3333	184713	0.0516577	0.0324198	0.111071
Musculoskeletal system and connective tissue disorders	M36	systemic disorders of connective tissue in diseases classified elsewhere	1.2856	0.889812	1.85743	0.251224	0.187739	0.180846	/	30	347739	1.4818	0.838928	2.61731	0.393258	0.290249	0.17545	/	13	159709	1.16049	0.717535	1.87688	0.148838	0.245292	0.543996	/	17	188030	0.244419	0.380017	0.520107
Musculoskeletal system and connective tissue disorders	M40	kyphosis and lordosis	0.991125	0.917566	1.07058	-0.00891487	0.0393451	0.820749	/	648	347121	1.00797	0.892506	1.13836	0.00793523	0.0620699	0.898273	/	260	159462	0.980328	0.887332	1.08307	-0.0198685	0.0508509	0.696005	/	388	187659	0.0278037	0.0802402	0.728963
Musculoskeletal system and connective tissue disorders	M41	scoliosis	1.02515	0.987505	1.06424	0.0248427	0.0190898	0.193135	/	2802	344962	1.07485	1.0008	1.15439	0.0721844	0.0364202	0.0474808	/	772	158948	1.00672	0.96348	1.0519	0.00669562	0.0223977	0.764984	/	2030	186014	0.0654887	0.0427562	0.125601
Musculoskeletal system and connective tissue disorders	M42	spinal osteochondrosis	0.915824	0.769098	1.09054	-0.0879313	0.0890844	0.323615	/	124	347645	0.879116	0.694862	1.11223	-0.128839	0.120001	0.282982	/	68	159654	0.96406	0.74248	1.25177	-0.0366022	0.133243	0.783546	/	56	187991	-0.0922368	0.179316	0.606985
Musculoskeletal system and connective tissue disorders	M43	other deforming dorsopathies	1.00637	0.976793	1.03684	0.00634981	0.0152196	0.676523	/	4406	343363	1.01048	0.961237	1.06225	0.0104276	0.0254905	0.682483	/	1563	158159	1.00434	0.967686	1.04238	0.00432835	0.0189675	0.819493	/	2843	185204	0.00609922	0.0317732	0.847772
Musculoskeletal system and connective tissue disorders	M45	ankylosing spondylitis	1.21819	1.15569	1.28406	0.197363	0.0268704	2.05729e-13	/	1453	346316	1.23223	1.15255	1.31742	0.208823	0.0341065	9.20184e-10	/	906	158816	1.19604	1.09783	1.30304	0.179018	0.043714	4.21774e-05	/	547	187500	0.0298048	0.0554452	0.590884
Musculoskeletal system and connective tissue disorders	M46	other inflammatory spondylopathies	1.02739	0.992463	1.06355	0.0270236	0.0176476	0.125698	/	3272	344496	1.02361	0.968196	1.0822	0.0233395	0.028398	0.411151	/	1260	158462	1.02968	0.985224	1.07614	0.0292481	0.0225173	0.193973	/	2012	186034	-0.0059086	0.0362419	0.870493
Musculoskeletal system and connective tissue disorders	M47	spondylosis	1.00644	0.992917	1.02014	0.00641735	0.00690063	0.352388	/	22880	324888	1.00689	0.98579	1.02844	0.00686721	0.0108058	0.525094	/	9230	150492	1.0063	0.988769	1.02414	0.00627845	0.00896604	0.483773	/	13650	174396	0.000588762	0.0140412	0.966554
Musculoskeletal system and connective tissue disorders	M48	other spondylopathies	0.98609	0.967206	1.00534	-0.0140081	0.00986486	0.155607	/	10668	337101	0.98106	0.953128	1.00981	-0.0191219	0.0147366	0.19443	/	4774	154948	0.99044	0.964988	1.01656	-0.00960646	0.0132824	0.469529	/	5894	182153	-0.00951548	0.0198391	0.631489
Musculoskeletal system and connective tissue disorders	M49	spondylopathies in diseases classified elsewhere	0.954766	0.841549	1.08322	-0.0462885	0.0643992	0.47228	/	240	347529	0.971396	0.819756	1.15109	-0.0290206	0.0865962	0.737531	/	133	159589	0.936708	0.775412	1.13156	-0.0653835	0.0964172	0.497688	/	107	187940	0.0363629	0.129596	0.779028
Musculoskeletal system and connective tissue disorders	M50	cervical disk disorders	1.00946	0.974581	1.04559	0.00941821	0.0179418	0.599631	/	3145	344624	0.973591	0.925249	1.02446	-0.0267645	0.0259838	0.302988	/	1488	158234	1.04319	0.993686	1.09516	0.0422817	0.0248037	0.0882597	/	1657	186390	-0.0690462	0.0359219	0.0545907
Musculoskeletal system and connective tissue disorders	M51	other intervertebral disk disorders	0.973634	0.959248	0.988236	-0.0267197	0.00759481	0.000434551	/	18271	329497	0.971902	0.950711	0.993564	-0.0285006	0.011247	0.0112749	/	8331	151391	0.97509	0.955606	0.994971	-0.0252254	0.0102981	0.0143042	/	9940	178106	-0.00327515	0.0152494	0.829945
Musculoskeletal system and connective tissue disorders	M53	other dorsopathies, not elsewhere classified	1.00659	0.977075	1.03701	0.00657259	0.0151859	0.665154	/	4418	343351	1.01782	0.964929	1.07362	0.0176674	0.0272287	0.516435	/	1372	158350	1.00132	0.966067	1.03787	0.00132289	0.018288	0.942334	/	3046	185001	0.0163445	0.0328002	0.61827
Musculoskeletal system and connective tissue disorders	M54	dorsalgia	0.995691	0.986497	1.00497	-0.0043188	0.0047326	0.361472	/	52904	294857	0.994427	0.980524	1.00853	-0.00558906	0.00718329	0.436531	/	22654	137063	0.99668	0.984466	1.00905	-0.0033255	0.00629097	0.597073	/	30250	157794	-0.00226356	0.00954861	0.812613
Musculoskeletal system and connective tissue disorders	M60	myositis	0.869535	0.787966	0.959549	-0.139796	0.0502573	0.00540894	/	384	347385	0.824547	0.71795	0.946971	-0.192921	0.0706298	0.00630573	/	192	159530	0.917731	0.797564	1.056	-0.0858509	0.0716032	0.230536	/	192	187855	-0.107071	0.100576	0.28707
Musculoskeletal system and connective tissue disorders	M61	calcification and ossification of muscle	0.804813	0.629626	1.02874	-0.217145	0.125247	0.0829641	/	61	347708	0.803543	0.579346	1.1145	-0.218724	0.166904	0.190034	/	34	159688	0.805777	0.556123	1.1675	-0.215949	0.189192	0.253693	/	27	188020	-0.00277514	0.252291	0.991224
Musculoskeletal system and connective tissue disorders	M62	other disorders of muscle	0.977927	0.94553	1.01143	-0.0223204	0.0171883	0.194087	/	3405	344364	1.00951	0.964105	1.05704	0.00946028	0.0234771	0.686979	/	1840	157882	0.942251	0.896783	0.990023	-0.0594841	0.0252332	0.0184047	/	1565	186482	0.0689444	0.0344657	0.0454598
Musculoskeletal system and connective tissue disorders	M65	synovitis and tenosynovitis	0.992155	0.975156	1.00945	-0.00787607	0.00881696	0.371704	/	13466	334302	0.995328	0.968204	1.02321	-0.00468251	0.0140968	0.739763	/	5230	154491	0.989988	0.968307	1.01215	-0.0100626	0.0112978	0.373103	/	8236	179811	0.00538013	0.0180654	0.765846
Musculoskeletal system and connective tissue disorders	M66	spontaneous rupture of synovium and tendon	1.01672	0.956906	1.08028	0.0165844	0.0309359	0.591897	/	1056	346713	1.01161	0.930683	1.09957	0.0115407	0.0425394	0.786166	/	558	159164	1.02211	0.935656	1.11655	0.0218698	0.0450905	0.627662	/	498	187549	-0.0103292	0.06199	0.867664
Musculoskeletal system and connective tissue disorders	M67	other disorders of synovium and tendon	0.993523	0.972157	1.01536	-0.00649808	0.0110918	0.557978	/	8369	339398	1.00822	0.9726	1.04514	0.00818226	0.0183493	0.655657	/	3047	156674	0.984893	0.958381	1.01214	-0.0152223	0.0139224	0.274234	/	5322	182724	0.0234045	0.0230332	0.309572
Musculoskeletal system and connective tissue disorders	M70	soft tissue disorders related to use, overuse and pressure	0.985785	0.967848	1.00405	-0.0143167	0.00936913	0.126493	/	11824	335945	0.979231	0.954463	1.00464	-0.0209873	0.0130712	0.108358	/	6090	153632	0.992786	0.966975	1.01929	-0.0072398	0.0134402	0.590117	/	5734	182313	-0.0137475	0.0187482	0.463395
Musculoskeletal system and connective tissue disorders	M71	other bursopathies	0.988021	0.949831	1.02775	-0.0120514	0.0201123	0.549037	/	2491	345278	0.96368	0.909171	1.02146	-0.0369963	0.0297068	0.212992	/	1135	158587	1.00854	0.955932	1.06405	0.00850787	0.027335	0.755614	/	1356	186691	-0.0455042	0.0403695	0.259661
Musculoskeletal system and connective tissue disorders	M72	fibroblastic disorders	0.978336	0.963427	0.993476	-0.021902	0.0078352	0.00518466	/	17204	330565	0.97873	0.958686	0.999193	-0.0214995	0.0105571	0.0417012	/	9598	150124	0.978041	0.955848	1.00075	-0.0222042	0.0117105	0.0579489	/	7606	180441	0.000704676	0.0157667	0.964351
Musculoskeletal system and connective tissue disorders	M75	shoulder lesions	0.980773	0.967843	0.993876	-0.019414	0.00677102	0.00414097	/	23443	324323	0.982257	0.962933	1.00197	-0.017902	0.0101374	0.0774064	/	10442	149279	0.979576	0.962262	0.997201	-0.020636	0.00909851	0.0233255	/	13001	175044	0.00273398	0.0136216	0.840926
Musculoskeletal system and connective tissue disorders	M76	enthesopathies of lower limb, excluding foot	0.966339	0.941455	0.991881	-0.0342408	0.0133104	0.0100972	/	5726	342041	0.966287	0.931632	1.00223	-0.0342943	0.0186344	0.0657134	/	2927	156794	0.966511	0.931124	1.00324	-0.0340623	0.0190308	0.0734781	/	2799	185247	-0.000231988	0.0266348	0.993051
Musculoskeletal system and connective tissue disorders	M77	other enthesopathies	1.00152	0.988104	1.01512	0.00152057	0.00688139	0.825117	/	22699	325068	1.01133	0.99134	1.03172	0.0112624	0.0101838	0.268765	/	10386	149335	0.993324	0.975315	1.01167	-0.00669871	0.00933491	0.473005	/	12313	175733	0.0179611	0.0138149	0.193557
Musculoskeletal system and connective tissue disorders	M79	other soft tissue disorders, not elsewhere classified	0.995328	0.986542	1.00419	-0.00468333	0.00452343	0.300506	/	59580	288182	1.00433	0.990672	1.01817	0.00431834	0.00698492	0.536419	/	24447	135273	0.988889	0.977451	1.00046	-0.0111727	0.00593607	0.0598127	/	35133	152909	0.015491	0.00916657	0.0910376
Musculoskeletal system and connective tissue disorders	M80	osteoporosis with pathological fracture	0.949169	0.901914	0.998899	-0.0521688	0.0260546	0.0452537	/	1472	346297	1.0209	0.925612	1.12601	0.0206883	0.0499941	0.67901	/	404	159318	0.923934	0.870305	0.980868	-0.0791147	0.0305087	0.00950912	/	1068	186979	0.099803	0.0585678	0.0883702
Musculoskeletal system and connective tissue disorders	M81	osteoporosis without pathological fracture	0.979203	0.963443	0.995221	-0.0210164	0.0082784	0.0111266	/	15997	331772	0.974164	0.93622	1.01365	-0.0261754	0.0202701	0.196589	/	2469	157253	0.980195	0.962922	0.997777	-0.0200042	0.00907088	0.0274318	/	13528	174519	-0.00617124	0.0222072	0.781094
Musculoskeletal system and connective tissue disorders	M82	osteoporosis in diseases classified elsewhere	0.962734	0.802407	1.1551	-0.0379782	0.0929395	0.682809	/	115	347654	0.920499	0.706999	1.19847	-0.0828394	0.134636	0.538368	/	54	159668	1.00285	0.779528	1.29015	0.00284474	0.128526	0.982341	/	61	187986	-0.0856842	0.186134	0.645275
Musculoskeletal system and connective tissue disorders	M83	adult osteomalacia	0.862244	0.705632	1.05361	-0.148218	0.102268	0.147251	/	93	347676	1.00065	0.676426	1.48028	0.000648109	0.199786	0.997412	/	25	159697	0.815655	0.64609	1.02972	-0.203764	0.118904	0.0865877	/	68	187979	0.204412	0.232492	0.379282
Musculoskeletal system and connective tissue disorders	M84	disorders of continuity of bone	1.02288	0.986296	1.06082	0.0226202	0.0185811	0.223462	/	2933	344835	1.00707	0.947858	1.06998	0.00704599	0.0309166	0.819721	/	1054	158668	1.0311	0.985128	1.07921	0.0306218	0.0232679	0.188156	/	1879	186167	-0.0235758	0.038694	0.542334
Musculoskeletal system and connective tissue disorders	M85	other disorders of bone density and structure	0.984362	0.965076	1.00403	-0.0157619	0.0100952	0.118446	/	10311	337457	1.00031	0.952621	1.05038	0.000308653	0.024922	0.990119	/	1630	158091	0.981181	0.960185	1.00264	-0.0189981	0.0110364	0.0851788	/	8681	179366	0.0193067	0.0272563	0.478735
Musculoskeletal system and connective tissue disorders	M86	osteomyelitis	0.981844	0.937849	1.0279	-0.0183229	0.0233894	0.433402	/	1830	345936	1.0202	0.959393	1.08486	0.0199976	0.031353	0.523591	/	1028	158692	0.934895	0.872689	1.00154	-0.0673208	0.0351301	0.0553234	/	802	187244	0.0873184	0.0470865	0.0636783
Musculoskeletal system and connective tissue disorders	M87	osteonecrosis	0.948115	0.884414	1.0164	-0.0532797	0.0354846	0.133229	/	787	346982	0.929702	0.839136	1.03004	-0.0728915	0.0522915	0.163334	/	360	159362	0.962898	0.875859	1.05859	-0.0378082	0.0483376	0.434115	/	427	187620	-0.0350833	0.0712104	0.622245
Musculoskeletal system and connective tissue disorders	M88	paget's disease of bone [osteitis deformans]	0.962772	0.8642	1.07259	-0.0379392	0.0551078	0.491167	/	327	347442	0.846303	0.707061	1.01297	-0.166878	0.0917145	0.068829	/	114	159608	1.03297	0.902608	1.18217	0.0324422	0.0688314	0.637406	/	213	187834	-0.19932	0.11467	0.0821751
Musculoskeletal system and connective tissue disorders	M89	other disorders of bone	0.987255	0.956112	1.01941	-0.0128272	0.0163537	0.432829	/	3795	343974	0.951921	0.896593	1.01066	-0.0492729	0.0305512	0.106789	/	1071	158651	1.00153	0.964251	1.04025	0.00152663	0.0193523	0.937123	/	2724	185323	-0.0507995	0.0361648	0.16012
Musculoskeletal system and connective tissue disorders	M90	osteopathies in diseases classified elsewhere	0.988992	0.912262	1.07218	-0.0110688	0.0412036	0.788209	/	590	347179	0.971423	0.873164	1.08074	-0.0289933	0.0544072	0.594106	/	337	159385	1.0132	0.895355	1.14656	0.0131159	0.0630871	0.835306	/	253	187794	-0.0421092	0.0833074	0.61323
Musculoskeletal system and connective tissue disorders	M91	juvenile osteochondrosis of hip and pelvis	0.950336	0.807609	1.11829	-0.0509396	0.0830297	0.539539	/	143	347626	1.02476	0.826071	1.27124	0.0244588	0.109966	0.823987	/	83	159639	0.858247	0.669375	1.10041	-0.152864	0.12681	0.228026	/	60	187987	0.177322	0.167849	0.290767
Musculoskeletal system and connective tissue disorders	M92	other juvenile osteochondrosis	1.01238	0.92568	1.10721	0.0123065	0.0456801	0.787617	/	480	347289	0.976428	0.872782	1.09238	-0.0238538	0.0572531	0.676943	/	303	159419	1.07842	0.929267	1.25151	0.0754966	0.075947	0.320189	/	177	187870	-0.0993505	0.0951097	0.296214
Musculoskeletal system and connective tissue disorders	M93	other osteochondropathies	0.968837	0.895429	1.04826	-0.0316589	0.0402009	0.43098	/	616	347152	1.01095	0.908333	1.12516	0.0108909	0.0546095	0.841925	/	337	159384	0.92127	0.820067	1.03496	-0.0820018	0.059371	0.167225	/	279	187768	0.0928927	0.0806667	0.249501
Musculoskeletal system and connective tissue disorders	M94	other disorders of cartilage	0.954	0.911934	0.998006	-0.0470916	0.023008	0.0406832	/	1883	345886	1.01015	0.935777	1.09043	0.0100961	0.0390173	0.79582	/	663	159059	0.924886	0.874674	0.97798	-0.0780852	0.028479	0.00610932	/	1220	186827	0.0881813	0.0483053	0.0679253
Musculoskeletal system and connective tissue disorders	M95	other acquired deformities of musculoskeletal system and connective tissue	0.946919	0.900788	0.995411	-0.0545421	0.025481	0.0323144	/	1531	346237	1.02158	0.9458	1.10343	0.0213508	0.0393239	0.587166	/	654	159067	0.895043	0.838243	0.955693	-0.110883	0.0334512	0.000917147	/	877	187170	0.132234	0.051627	0.010427
Musculoskeletal system and connective tissue disorders	M96	postprocedural musculoskeletal disorders, not elsewhere classified	0.9898	0.922505	1.062	-0.0102522	0.0359237	0.775347	/	777	346992	0.978686	0.874943	1.09473	-0.0215448	0.0571691	0.706277	/	306	159416	0.996939	0.91067	1.09138	-0.00306521	0.0461785	0.947077	/	471	187576	-0.0184796	0.0734899	0.801461
Musculoskeletal system and connective tissue disorders	M99	biomechanical lesions, not elsewhere classified	0.96784	0.869039	1.07787	-0.0326883	0.054938	0.551841	/	330	347439	0.983352	0.840062	1.15108	-0.0167886	0.0803527	0.834498	/	155	159567	0.955127	0.824086	1.10701	-0.0459112	0.0752906	0.542003	/	175	187872	0.0291226	0.110115	0.791414
Genitourinary system disorders	N00	acute nephritic syndrome	1.04147	0.913174	1.18778	0.0406305	0.067071	0.544658	/	224	347545	1.00154	0.841519	1.19199	0.00153946	0.0888194	0.986171	/	127	159595	1.09653	0.897279	1.34003	0.0921506	0.102316	0.367775	/	97	187950	-0.0906111	0.135489	0.503643
Genitourinary system disorders	N01	rapidly progressive nephritic syndrome	0.716372	0.453386	1.1319	-0.333556	0.233396	0.152963	/	17	347752	0.85169	0.465819	1.55721	-0.160533	0.30787	0.602068	/	10	159712	0.555373	0.269828	1.14309	-0.588115	0.368293	0.110295	/	7	188040	0.427582	0.480025	0.373063
Genitourinary system disorders	N02	recurrent and persistent haematuria	1.01569	0.955534	1.07964	0.0155697	0.0311501	0.617196	/	1036	346733	0.983505	0.904194	1.06977	-0.016633	0.0428973	0.698208	/	542	159180	1.05358	0.963983	1.1515	0.05219	0.0453429	0.249729	/	494	187553	-0.068823	0.0624192	0.270204
Genitourinary system disorders	N03	chronic nephritic syndrome	0.997135	0.930702	1.06831	-0.0028692	0.0351773	0.934994	/	812	346957	0.999875	0.910675	1.09781	-0.000124655	0.047676	0.997914	/	443	159279	0.99398	0.897343	1.10102	-0.0060384	0.0521832	0.907878	/	369	187678	0.00591374	0.070683	0.933322
Genitourinary system disorders	N04	nephrotic syndrome	0.691864	0.618333	0.77414	-0.368365	0.057328	1.31374e-10	/	283	347486	0.663107	0.568868	0.772958	-0.410819	0.0782082	1.49733e-07	/	152	159570	0.727054	0.616266	0.857759	-0.318755	0.0843479	0.000157432	/	131	187916	-0.0920642	0.115026	0.423494
Genitourinary system disorders	N05	unspecified nephritic syndrome	0.878076	0.808462	0.953685	-0.130022	0.0421429	0.00203376	/	550	347219	0.814414	0.725042	0.914803	-0.205286	0.0593058	0.000537207	/	274	159448	0.946685	0.841694	1.06477	-0.0547886	0.0599748	0.360966	/	276	187771	-0.150498	0.0843455	0.074375
Genitourinary system disorders	N06	isolated proteinuria with specified morphological lesion	1.16487	0.681916	1.98986	0.152607	0.273192	0.576429	/	14	347755	1.31952	0.615044	2.83089	0.277265	0.389452	0.476505	/	7	159715	1.02467	0.484546	2.16688	0.0243733	0.3821	0.949139	/	7	188040	0.252891	0.545595	0.642995
Genitourinary system disorders	N07	hereditary nephropathy, not elsewhere classified	0.591177	0.317527	1.10066	-0.52564	0.317118	0.0974074	/	9	347760	0.542097	0.267381	1.09906	-0.61231	0.360596	0.0894984	/	7	159715	/	/	/	/	/	/	/	/	/	/	/	/
Genitourinary system disorders	N08	glomerular disorders in diseases classified elsewhere	0.919608	0.852645	0.991829	-0.0838082	0.0385735	0.0298039	/	662	347107	0.960995	0.874506	1.05604	-0.0397857	0.0481173	0.408323	/	431	159291	0.848221	0.747348	0.962709	-0.164614	0.0645968	0.0108239	/	231	187816	0.124829	0.0805483	0.121205
Genitourinary system disorders	N10	acute tubulo-interstitial nephritis	1.00537	0.946713	1.06765	0.00535133	0.0306686	0.861481	/	1070	346698	1.00841	0.887769	1.14545	0.0083752	0.0650096	0.897492	/	238	159484	1.00461	0.938443	1.07545	0.00460225	0.0347631	0.894677	/	832	187214	0.00377295	0.0737205	0.959183
Genitourinary system disorders	N11	chronic tubulo-interstitial nephritis	1.02587	0.903088	1.16535	0.0255439	0.0650405	0.694513	/	237	347532	0.929461	0.75265	1.14781	-0.0731499	0.107655	0.496832	/	85	159637	1.08579	0.925366	1.27401	0.0823034	0.0815659	0.312955	/	152	187895	-0.155453	0.135065	0.249753
Genitourinary system disorders	N12	tubulo-interstitial nephritis, not specified as acute or chronic	0.990227	0.943965	1.03876	-0.00982122	0.024411	0.687443	/	1684	346085	1.01398	0.926419	1.10982	0.0138839	0.0460777	0.763175	/	473	159249	0.980925	0.927161	1.03781	-0.019259	0.0287595	0.503076	/	1211	186836	0.0331429	0.0543163	0.54174
Genitourinary system disorders	N13	obstructive and reflux uropathy	1.01017	0.98104	1.04016	0.0101165	0.014928	0.49797	/	4579	343190	1.01701	0.979449	1.05602	0.0168711	0.019202	0.379612	/	2784	156938	0.999854	0.954371	1.0475	-0.000146132	0.0237535	0.995091	/	1795	186252	0.0170173	0.0305442	0.577435
Genitourinary system disorders	N14	drug- and heavy-metal-induced tubulo-interstitial and tubular conditions	1.13002	0.871093	1.46592	0.122239	0.132778	0.357247	/	59	347710	1.29942	0.935912	1.80413	0.261921	0.167426	0.117724	/	38	159684	0.880401	0.577255	1.34274	-0.127378	0.215353	0.554196	/	21	188026	0.389299	0.272779	0.153534
Genitourinary system disorders	N15	other renal tubulo-interstitial diseases	0.964387	0.823277	1.12968	-0.0362622	0.0807143	0.65324	/	152	347617	0.802282	0.618107	1.04134	-0.220295	0.133061	0.0978034	/	54	159668	1.07092	0.877613	1.3068	0.068518	0.101565	0.499915	/	98	187949	-0.288813	0.167394	0.0844637
Genitourinary system disorders	N16	renal tubulo-interstitial disorders in diseases classified elsewhere	0.948839	0.687967	1.30863	-0.0525165	0.16403	0.748844	/	37	347732	1.06567	0.700628	1.62091	0.0636048	0.213971	0.766269	/	22	159700	0.802983	0.485742	1.32742	-0.219421	0.256457	0.392227	/	15	188032	0.283026	0.333997	0.396777
Genitourinary system disorders	N17	acute renal failure	0.981121	0.964005	0.99854	-0.0190595	0.00897903	0.0337817	/	13140	334629	0.994301	0.972188	1.01692	-0.00571518	0.011475	0.618445	/	8188	151534	0.960112	0.933325	0.987669	-0.0407049	0.0144374	0.00481126	/	4952	183095	0.0349898	0.0184422	0.0577926
Genitourinary system disorders	N18	chronic renal failure	0.960572	0.945617	0.975763	-0.0402266	0.00800589	5.04403e-07	/	16805	330963	0.98356	0.961851	1.00576	-0.016577	0.0113871	0.145459	/	8408	151313	0.938605	0.918112	0.959555	-0.0633608	0.0112629	1.8486e-08	/	8397	179650	0.0467838	0.0160163	0.00348886
Genitourinary system disorders	N19	unspecified renal failure	0.993827	0.954887	1.03435	-0.00619204	0.0203928	0.761403	/	2422	345347	1.04529	0.992545	1.10083	0.0442911	0.0264155	0.0935985	/	1466	158256	0.920697	0.864538	0.980504	-0.0826243	0.03211	0.0100773	/	956	187091	0.126915	0.0415792	0.00227034
Genitourinary system disorders	N20	calculus of kidney and ureter	1.03589	1.01037	1.06205	0.0352572	0.0127251	0.00559387	/	6368	341399	1.04009	1.00899	1.07214	0.0393047	0.015486	0.0111463	/	4333	155388	1.02713	0.983075	1.07317	0.0267716	0.0223679	0.231355	/	2035	186011	0.012533	0.0272055	0.645028
Genitourinary system disorders	N21	calculus of lower urinary tract	1.02387	0.966286	1.08488	0.0235855	0.029531	0.424482	/	1163	346606	1.04587	0.981131	1.11489	0.0448528	0.0326031	0.168907	/	963	158759	0.925637	0.806692	1.06212	-0.0772726	0.0701736	0.270825	/	200	187847	0.122125	0.0773776	0.114496
Genitourinary system disorders	N23	unspecified renal colic	1.03567	1.00317	1.06923	0.0350528	0.0162705	0.0312111	/	3869	343900	1.05284	1.01222	1.09509	0.0514917	0.0200726	0.0103093	/	2564	157158	1.00331	0.950059	1.05955	0.00330664	0.0278252	0.905405	/	1305	186742	0.048185	0.0343096	0.160194
Genitourinary system disorders	N25	disorders resulting from impaired renal tubular function	0.923171	0.7925	1.07539	-0.079941	0.0778685	0.304601	/	162	347607	0.963743	0.774473	1.19927	-0.0369307	0.111552	0.740597	/	80	159642	0.88511	0.715102	1.09554	-0.122044	0.10882	0.262066	/	82	187965	0.0851131	0.155838	0.584954
Genitourinary system disorders	N26	unspecified contracted kidney	1.10364	0.977601	1.24594	0.0986176	0.0618733	0.110967	/	267	347502	1.0093	0.860406	1.18395	0.00925326	0.0814306	0.909528	/	152	159570	1.24699	1.03453	1.50308	0.220734	0.0952979	0.0205443	/	115	187932	-0.211481	0.12535	0.0915797
Genitourinary system disorders	N27	small kidney of unknown cause	0.964908	0.79235	1.17505	-0.0357223	0.100526	0.722324	/	98	347671	1.02374	0.763864	1.37204	0.0234656	0.149403	0.875196	/	45	159677	0.921091	0.706035	1.20165	-0.0821961	0.13566	0.544583	/	53	187994	0.105662	0.201805	0.600568
Genitourinary system disorders	N28	other disorders of kidney and ureter, not elsewhere classified	1.00095	0.976397	1.02612	0.000949267	0.012671	0.940281	/	6388	341380	1.00194	0.969321	1.03566	0.0019385	0.0168866	0.908607	/	3618	156103	0.999851	0.962951	1.03816	-0.000149364	0.0191855	0.993788	/	2770	185277	0.00208786	0.0255585	0.934894
Genitourinary system disorders	N29	other disorders of kidney and ureter in diseases classified elsewhere	0.777839	0.562789	1.07506	-0.251236	0.165109	0.1281	/	35	347734	0.636921	0.375772	1.07956	-0.45111	0.269215	0.0938074	/	13	159709	0.874893	0.579658	1.3205	-0.133654	0.210032	0.524548	/	22	188025	-0.317455	0.341453	0.352517
Genitourinary system disorders	N30	cystitis	1.0038	0.986101	1.02181	0.00379076	0.00907525	0.676165	/	12878	334890	1.01249	0.970455	1.05635	0.012416	0.0216357	0.56606	/	2186	157536	1.002	0.982584	1.0218	0.00199889	0.00998368	0.841312	/	10692	177354	0.0104171	0.0238281	0.661984
Genitourinary system disorders	N31	neuromuscular dysfunction of bladder, not elsewhere classified	0.982083	0.94947	1.01582	-0.0180795	0.0172306	0.294057	/	3400	344369	0.966674	0.916841	1.01922	-0.0338937	0.027004	0.20943	/	1379	158343	0.992833	0.950217	1.03736	-0.00719292	0.0223836	0.747947	/	2021	186026	-0.0267008	0.0350749	0.446507
Genitourinary system disorders	N32	other disorders of bladder	1.01146	0.994298	1.02893	0.0113987	0.00873323	0.191823	/	13882	333887	1.02192	0.99945	1.04489	0.0216786	0.0113413	0.055943	/	8404	151318	0.996308	0.969836	1.0235	-0.00369905	0.0137394	0.787754	/	5478	182569	0.0253777	0.0178156	0.154313
Genitourinary system disorders	N33	bladder disorders in diseases classified elsewhere	0.710939	0.308674	1.63744	-0.341169	0.425663	0.422843	/	5	347764	/	/	/	/	/	/	/	/	/	/	/	/	/	/	/	/	/	/	/	/	/
Genitourinary system disorders	N34	urethritis and urethral syndrome	0.982673	0.917447	1.05254	-0.0174793	0.0350414	0.617908	/	816	346952	0.967536	0.890402	1.05135	-0.0330024	0.0423877	0.436225	/	557	159164	1.01494	0.898119	1.14696	0.0148328	0.0623903	0.812081	/	259	187788	-0.0478352	0.0754272	0.525957
Genitourinary system disorders	N35	urethral stricture	1.00157	0.970476	1.03365	0.0015652	0.0160886	0.922499	/	3922	343847	0.993684	0.954915	1.03403	-0.00633636	0.0203043	0.754988	/	2474	157248	1.01491	0.963669	1.06887	0.0147988	0.0264316	0.575554	/	1448	186599	-0.0211352	0.0333301	0.526004
Genitourinary system disorders	N36	other disorders of urethra	0.979324	0.924573	1.03732	-0.0208923	0.0293527	0.476609	/	1167	346602	0.944939	0.861077	1.03697	-0.0566349	0.0474165	0.232316	/	443	159279	1.00109	0.930387	1.07716	0.00108788	0.0373687	0.976775	/	724	187323	-0.0577228	0.0603717	0.33901
Genitourinary system disorders	N37	urethral disorders in diseases classified elsewhere	1.47464	0.6516	3.33726	0.388413	0.416702	0.351279	/	6	347763	/	/	/	/	/	/	/	/	/	/	/	/	/	/	/	/	/	/	/	/	/
Genitourinary system disorders	N39	other disorders of urinary system	1.0064	0.995369	1.01754	0.00637499	0.00562102	0.256739	/	36234	311526	1.00737	0.98795	1.02717	0.00734114	0.00993077	0.459767	/	11126	148592	1.00584	0.992503	1.01936	0.00582636	0.00681226	0.392398	/	25108	162934	0.00151478	0.0120427	0.899903
Genitourinary system disorders	N40	hyperplasia of prostate	1.02333	1.00845	1.03843	0.0230615	0.00747381	0.00203119	/	22523	325246	1.02332	1.00841	1.03844	0.0230474	0.00748705	0.00208184	/	22514	137208	1.16071	0.610425	2.20705	0.14903	0.327872	0.649443	/	9	188038	-0.125982	0.327957	0.700873
Genitourinary system disorders	N41	inflammatory diseases of prostate	1.04479	1.00902	1.08183	0.0438202	0.0177742	0.0136868	/	3272	344497	1.04486	1.00904	1.08196	0.0438854	0.0178007	0.0136868	/	3272	156450	/	/	/	/	/	/	/	/	/	/	/	/
Genitourinary system disorders	N42	other disorders of prostate	1.0305	0.989173	1.07356	0.0300461	0.0208838	0.150226	/	2356	345413	1.03055	0.98916	1.07367	0.0300908	0.0209135	0.1502	/	2356	157366	/	/	/	/	/	/	/	/	/	/	/	/
Genitourinary system disorders	N43	hydrocele and spermatocele	1.00415	0.95937	1.05102	0.00414136	0.0232753	0.858779	/	1869	345900	1.00425	0.959377	1.05122	0.00424186	0.0233228	0.85568	/	1867	157855	/	/	/	/	/	/	/	/	/	/	/	/
Genitourinary system disorders	N44	torsion of testis	0.984201	0.84794	1.14236	-0.0159256	0.0760305	0.834087	/	172	347596	0.984177	0.847732	1.14258	-0.0159493	0.0761435	0.834086	/	172	159549	/	/	/	/	/	/	/	/	/	/	/	/
Genitourinary system disorders	N45	orchitis and epididymitis	0.974816	0.933773	1.01766	-0.0255063	0.0219468	0.245161	/	2085	345684	0.975133	0.934006	1.01807	-0.0251813	0.0219854	0.252058	/	2084	157638	/	/	/	/	/	/	/	/	/	/	/	/
Genitourinary system disorders	N46	male infertility	0.976917	0.884575	1.0789	-0.0233532	0.0506608	0.644818	/	389	347380	0.973918	0.88107	1.07655	-0.0264284	0.0511171	0.605145	/	383	159339	1.1874	0.530739	2.65652	0.171767	0.410843	0.675886	/	6	188041	-0.198195	0.414011	0.632138
Genitourinary system disorders	N47	redundant prepuce, phimosis and paraphimosis	1.04278	1.00468	1.08232	0.0418894	0.0189884	0.02738	/	2837	344925	1.04193	1.0038	1.08151	0.0410751	0.0190217	0.0308206	/	2835	156880	/	/	/	/	/	/	/	/	/	/	/	/
Genitourinary system disorders	N48	other disorders of penis	1.04496	1.01562	1.07514	0.0439784	0.0145288	0.00247004	/	4939	342830	1.0444	1.01502	1.07463	0.0434434	0.0145584	0.00284438	/	4933	154789	1.73407	0.740887	4.05865	0.550472	0.433867	0.204527	/	6	188041	-0.507029	0.434111	0.242819
Genitourinary system disorders	N49	inflammatory disorders of male genital organs, not elsewhere classified	1.0458	0.943212	1.15954	0.0447795	0.0526756	0.39527	/	365	347404	1.04587	0.94313	1.1598	0.0448461	0.0527539	0.39527	/	365	159357	/	/	/	/	/	/	/	/	/	/	/	/
Genitourinary system disorders	N50	other disorders of male genital organs	1.0014	0.97947	1.02382	0.00140019	0.011298	0.901369	/	8255	339512	1.00122	0.979219	1.02371	0.0012159	0.0113347	0.914573	/	8226	151494	1.05545	0.731106	1.5237	0.0539714	0.187331	0.773264	/	29	188018	-0.0527555	0.187673	0.778631
Genitourinary system disorders	N51	disorders of male genital organs in diseases classified elsewhere	1.1023	0.793133	1.53199	0.0974025	0.167942	0.561931	/	36	347733	1.10246	0.792859	1.53297	0.0975474	0.168192	0.561931	/	36	159686	/	/	/	/	/	/	/	/	/	/	/	/
Genitourinary system disorders	N60	benign mammary dysplasia	0.992916	0.971849	1.01444	-0.00710898	0.0109416	0.515872	/	8770	338998	0.975288	0.760048	1.25148	-0.0250224	0.12722	0.844073	/	62	159660	0.993032	0.97191	1.01461	-0.00699275	0.0109688	0.523791	/	8708	179338	-0.0180297	0.127692	0.887715
Genitourinary system disorders	N61	inflammatory disorders of breast	1.02415	0.971493	1.07967	0.0238665	0.0269324	0.375531	/	1396	346373	1.02567	0.777997	1.35219	0.0253455	0.141009	0.857354	/	51	159671	1.02411	0.970545	1.08063	0.023822	0.0274077	0.384753	/	1345	186702	0.00152354	0.143648	0.991538
Genitourinary system disorders	N62	hypertrophy of breast	0.987908	0.937614	1.0409	-0.012166	0.0266585	0.648127	/	1407	346362	0.944779	0.882419	1.01155	-0.0568042	0.0348391	0.103002	/	818	158904	1.05143	0.969417	1.14038	0.0501523	0.0414351	0.226132	/	589	187458	-0.106957	0.0541353	0.0481858
Genitourinary system disorders	N63	unspecified lump in breast	1.00451	0.985458	1.02392	0.00449498	0.00976717	0.645363	/	11177	336592	1.10162	0.994455	1.22034	0.0967833	0.0522164	0.0638103	/	377	159345	1.00105	0.981749	1.02072	0.00104468	0.0099306	0.916219	/	10800	177247	0.0957386	0.0531523	0.0716696
Genitourinary system disorders	N64	other disorders of breast	0.994723	0.974203	1.01567	-0.00529111	0.0106347	0.618814	/	9317	338452	0.927662	0.813926	1.05729	-0.0750873	0.0667336	0.260513	/	222	159500	0.996528	0.975734	1.01777	-0.00347781	0.0107587	0.746501	/	9095	178952	-0.0716095	0.0675953	0.289424
Genitourinary system disorders	N70	salpingitis and oophoritis	1.07889	1.00326	1.16022	0.0759334	0.0370792	0.040573	/	746	347023	/	/	/	/	/	/	/	/	/	1.0804	1.0047	1.1618	0.0773275	0.0370612	0.0369348	/	745	187302	/	/	/
Genitourinary system disorders	N71	inflammatory disease of uterus, except cervix	1.0295	0.930324	1.13924	0.0290714	0.0516804	0.57376	/	380	347389	/	/	/	/	/	/	/	/	/	1.02946	0.93041	1.13906	0.0290347	0.0516148	0.573757	/	380	187667	/	/	/
Genitourinary system disorders	N72	inflammatory disease of cervix uteri	1.03291	0.980797	1.08779	0.0323791	0.0264125	0.220236	/	1463	346306	/	/	/	/	/	/	/	/	/	1.0323	0.980274	1.08709	0.0317888	0.0263837	0.228256	/	1462	186585	/	/	/
Genitourinary system disorders	N73	other female pelvic inflammatory diseases	1.01522	0.981314	1.0503	0.0151061	0.0173311	0.383417	/	3424	344345	0.770865	0.421042	1.41134	-0.260243	0.308561	0.399001	/	10	159712	1.01608	0.982131	1.0512	0.0159502	0.0173369	0.357566	/	3414	184633	-0.276193	0.309048	0.371488
Genitourinary system disorders	N74	female pelvic inflammatory disorders in diseases classified elsewhere	1.04029	0.671082	1.61261	0.0394955	0.223653	0.859828	/	20	347749	/	/	/	/	/	/	/	/	/	1.01385	0.648428	1.5852	0.0137528	0.228039	0.95191	/	19	188028	/	/	/
Genitourinary system disorders	N75	diseases of bartholin's gland	0.98263	0.935684	1.03193	-0.0175229	0.024977	0.482952	/	1624	346145	/	/	/	/	/	/	/	/	/	0.982698	0.935795	1.03195	-0.0174536	0.0249517	0.484242	/	1623	186424	/	/	/
Genitourinary system disorders	N76	other inflammation of vagina and vulva	0.987505	0.954912	1.02121	-0.0125733	0.0171236	0.462788	/	3483	344286	0.631715	0.292603	1.36384	-0.459317	0.392665	0.242104	/	6	159716	0.988295	0.955685	1.02202	-0.0117742	0.0171188	0.491583	/	3477	184570	-0.447543	0.393038	0.254838
Genitourinary system disorders	N77	vulvovaginal ulceration and inflammation in diseases classified elsewhere	1.01487	0.907437	1.13501	0.0147556	0.0570848	0.796032	/	310	347459	/	/	/	/	/	/	/	/	/	1.01485	0.90755	1.13483	0.014737	0.0570122	0.79603	/	310	187737	/	/	/
Genitourinary system disorders	N80	endometriosis	1.01264	0.988323	1.03755	0.0125593	0.0124005	0.311152	/	6827	340941	/	/	/	/	/	/	/	/	/	1.01262	0.988338	1.0375	0.0125435	0.0123848	0.31115	/	6827	181219	/	/	/
Genitourinary system disorders	N81	female genital prolapse	1.0166	0.998949	1.03457	0.0164676	0.00893862	0.0654309	/	13737	334031	1.3109	0.520828	3.29948	0.270715	0.470944	0.565403	/	5	159717	1.01649	0.998851	1.03443	0.0163508	0.00892876	0.0670634	/	13732	174314	0.254365	0.471029	0.589184
Genitourinary system disorders	N82	fistulae involving female genital tract	1.01206	0.889382	1.15167	0.0119913	0.0659282	0.855674	/	232	347537	/	/	/	/	/	/	/	/	/	1.01205	0.88952	1.15145	0.0119762	0.0658413	0.855666	/	232	187815	/	/	/
Genitourinary system disorders	N83	noninflammatory disorders of ovary, fallopian tube and broad ligament	1.01235	0.991223	1.03392	0.0122705	0.0107581	0.25404	/	9155	338613	1.10102	0.728845	1.66323	0.0962338	0.210473	0.647509	/	23	159699	1.01211	0.990988	1.03368	0.0120336	0.0107586	0.263346	/	9132	178914	0.0842002	0.210748	0.689503
Genitourinary system disorders	N84	polyp of female genital tract	1.03008	1.0117	1.04881	0.0296404	0.00919021	0.0012588	/	12865	334904	0.765124	0.324602	1.80348	-0.267718	0.437468	0.540557	/	5	159717	1.03017	1.0118	1.04888	0.0297287	0.00918059	0.00120282	/	12860	175187	-0.297446	0.437564	0.496645
Genitourinary system disorders	N85	other noninflammatory disorders of uterus, except cervix	1.01407	0.987752	1.04109	0.0139722	0.0134165	0.297681	/	5779	341990	/	/	/	/	/	/	/	/	/	1.01427	0.98797	1.04126	0.0141649	0.0134022	0.290551	/	5777	182270	/	/	/
Genitourinary system disorders	N86	erosion and ectropion of cervix uteri	0.982862	0.933085	1.03529	-0.0172866	0.0265165	0.514454	/	1433	346336	/	/	/	/	/	/	/	/	/	0.982883	0.933167	1.03525	-0.0172648	0.026483	0.514454	/	1433	186614	/	/	/
Genitourinary system disorders	N87	dysplasia of cervix uteri	1.01266	0.984623	1.04149	0.0125791	0.0143241	0.37985	/	5078	342691	/	/	/	/	/	/	/	/	/	1.0126	0.984592	1.0414	0.0125169	0.0143083	0.381685	/	5076	182971	/	/	/
Genitourinary system disorders	N88	other noninflammatory disorders of cervix uteri	1.00293	0.961711	1.04592	0.00292886	0.0214132	0.891206	/	2223	345545	/	/	/	/	/	/	/	/	/	1.00382	0.962572	1.04683	0.00381225	0.0214076	0.858661	/	2219	185827	/	/	/
Genitourinary system disorders	N89	other noninflammatory disorders of vagina	1.02242	1.00044	1.04488	0.0221704	0.0110884	0.0455632	/	8646	339123	/	/	/	/	/	/	/	/	/	1.02236	1.0004	1.0448	0.0221128	0.0110757	0.045878	/	8644	179403	/	/	/
Genitourinary system disorders	N90	other noninflammatory disorders of vulva and perineum	1.04063	1.01041	1.07176	0.0398306	0.0150381	0.00808165	/	4602	343167	/	/	/	/	/	/	/	/	/	1.04038	1.0102	1.07147	0.0395894	0.0150233	0.00840881	/	4599	183448	/	/	/
Genitourinary system disorders	N91	absent, scanty and rare menstruation	0.998739	0.951931	1.04785	-0.00126154	0.0244901	0.958917	/	1694	346075	/	/	/	/	/	/	/	/	/	0.997781	0.951067	1.04679	-0.00222157	0.0244637	0.927643	/	1693	186354	/	/	/
Genitourinary system disorders	N92	excessive, frequent and irregular menstruation	1.00257	0.987792	1.01758	0.00257025	0.00757849	0.734496	/	20223	327546	1.45149	0.674388	3.12405	0.372591	0.391092	0.340745	/	7	159715	1.00243	0.987661	1.01741	0.0024226	0.0075705	0.748964	/	20216	167831	0.370169	0.391165	0.343984
Genitourinary system disorders	N93	other abnormal uterine and vaginal bleeding	1.00671	0.98372	1.03024	0.00668997	0.0117876	0.570345	/	7576	340193	/	/	/	/	/	/	/	/	/	1.00667	0.983703	1.03018	0.00665005	0.011776	0.57227	/	7572	180475	/	/	/
Genitourinary system disorders	N94	pain and other conditions associated with female genital organs and menstrual cycle	0.990338	0.968793	1.01236	-0.00970887	0.0112223	0.386959	/	8396	339373	0.536916	0.280374	1.02819	-0.621914	0.331488	0.0606374	/	8	159714	0.991027	0.969481	1.01305	-0.00901385	0.0112145	0.421532	/	8388	179659	-0.6129	0.331677	0.0646195
Genitourinary system disorders	N95	menopausal and other perimenopausal disorders	1.01008	0.996929	1.02339	0.0100247	0.00668376	0.133651	/	26363	321405	1.00472	0.574962	1.75571	0.00471097	0.284776	0.986801	/	12	159710	1.01007	0.99694	1.02338	0.010022	0.006677	0.133363	/	26351	161695	-0.00531102	0.284855	0.985125
Genitourinary system disorders	N96	habitual aborter	1.09026	0.699868	1.69843	0.08642	0.226165	0.70238	/	20	347749	/	/	/	/	/	/	/	/	/	1.09015	0.700184	1.69729	0.0863109	0.225879	0.702379	/	20	188027	/	/	/
Genitourinary system disorders	N97	female infertility	0.98729	0.951065	1.02489	-0.0127915	0.0190722	0.502417	/	2806	344963	1.03229	0.827004	1.28853	0.0317763	0.113124	0.778788	/	78	159644	0.986099	0.949452	1.02416	-0.0139982	0.0193224	0.468786	/	2728	185319	0.0457745	0.114762	0.689993
Genitourinary system disorders	N98	complications associated with artificial fertilisation	1.22676	0.91584	1.64323	0.204374	0.149126	0.170538	/	47	347722	/	/	/	/	/	/	/	/	/	1.28082	0.952803	1.72176	0.2475	0.150942	0.101067	/	46	188001	/	/	/
Genitourinary system disorders	N99	postprocedural disorders of genito-urinary system, not elsewhere classified	0.988652	0.936141	1.04411	-0.0114132	0.027845	0.681892	/	1297	346472	1.00807	0.908145	1.11898	0.008035	0.0532585	0.88008	/	355	159367	0.981441	0.92063	1.04627	-0.0187334	0.0326346	0.565944	/	942	187105	0.0267684	0.0624619	0.668246
Pregnancy, childbirth and the puerperium	O00	ectopic pregnancy	0.995611	0.92302	1.07391	-0.00439914	0.038625	0.909322	/	676	347093	/	/	/	/	/	/	/	/	/	0.995616	0.923114	1.07381	-0.00439358	0.0385762	0.909322	/	676	187371	/	/	/
Pregnancy, childbirth and the puerperium	O01	hydatidiform mole	0.996265	0.853659	1.1627	-0.00374153	0.0788176	0.962138	/	162	347607	0.523219	0.272268	1.00547	-0.647756	0.333271	0.0519404	/	8	159714	1.03232	0.880663	1.21009	0.0318053	0.0810643	0.694802	/	154	187893	-0.679561	0.342989	0.0475585
Pregnancy, childbirth and the puerperium	O02	other abnormal products of conception	1.03179	0.980902	1.08532	0.0312982	0.0258065	0.225204	/	1544	346225	0.90021	0.69676	1.16307	-0.105127	0.130708	0.421229	/	58	159664	1.03739	0.985227	1.09232	0.0367115	0.0263241	0.163137	/	1486	186561	-0.141838	0.133332	0.28742
Pregnancy, childbirth and the puerperium	O03	spontaneous abortion	1.00918	0.977884	1.04147	0.00913403	0.0160703	0.569777	/	4000	343768	/	/	/	/	/	/	/	/	/	1.00874	0.977486	1.04099	0.00870222	0.0160577	0.587863	/	3996	184050	/	/	/
Pregnancy, childbirth and the puerperium	O04	medical abortion	1.00197	0.964874	1.04048	0.00196405	0.019246	0.918717	/	2762	345006	/	/	/	/	/	/	/	/	/	1.00196	0.964918	1.04043	0.00196157	0.0192213	0.918716	/	2762	185284	/	/	/
Pregnancy, childbirth and the puerperium	O06	unspecified abortion	0.943625	0.849457	1.04823	-0.0580261	0.0536388	0.279344	/	344	347425	/	/	/	/	/	/	/	/	/	0.943243	0.849103	1.04782	-0.0584312	0.0536446	0.276054	/	343	187704	/	/	/
Pregnancy, childbirth and the puerperium	O07	failed attempted abortion	0.954807	0.616819	1.47799	-0.0462465	0.222925	0.835656	/	20	347749	/	/	/	/	/	/	/	/	/	0.954862	0.617196	1.47726	-0.0461881	0.222643	0.835656	/	20	188027	/	/	/
Pregnancy, childbirth and the puerperium	O08	complications following abortion and ectopic and molar pregnancy	1.02421	0.766672	1.36826	0.0239225	0.147765	0.871388	/	46	347723	/	/	/	/	/	/	/	/	/	1.02418	0.766931	1.36772	0.0238923	0.147577	0.871387	/	46	188001	/	/	/
Pregnancy, childbirth and the puerperium	O10	pre-existing hypertension complicating pregnancy, childbirth and the puerperium	1.08113	0.866032	1.34965	0.0780042	0.113183	0.490704	/	80	347689	/	/	/	/	/	/	/	/	/	1.07826	0.862802	1.34753	0.0753513	0.113735	0.507642	/	79	187968	/	/	/
Pregnancy, childbirth and the puerperium	O11	pre-existing hypertensive disorder with superimposed proteinuria	1.01017	0.642622	1.58792	0.010114	0.230772	0.965042	/	19	347750	/	/	/	/	/	/	/	/	/	1.01015	0.642982	1.58699	0.0101012	0.230479	0.965042	/	19	188028	/	/	/
Pregnancy, childbirth and the puerperium	O12	gestational [pregnancy-induced] oedema and proteinuria without hypertension	0.971106	0.825471	1.14243	-0.0293196	0.0828985	0.723578	/	146	347623	0.720777	0.337522	1.53922	-0.327425	0.387092	0.397632	/	6	159716	0.985445	0.834701	1.16341	-0.0146623	0.0847036	0.862572	/	140	187907	-0.312763	0.396251	0.429934
Pregnancy, childbirth and the puerperium	O13	gestational [pregnancy-induced] hypertension without significant proteinuria	0.959782	0.882393	1.04396	-0.0410496	0.042892	0.338544	/	545	347224	/	/	/	/	/	/	/	/	/	0.959831	0.882532	1.0439	-0.0409978	0.0428378	0.338544	/	545	187502	/	/	/
Pregnancy, childbirth and the puerperium	O14	gestational [pregnancy-induced] hypertension with significant proteinuria	0.952394	0.860738	1.05381	-0.0487767	0.0516269	0.344765	/	374	347395	/	/	/	/	/	/	/	/	/	0.952452	0.860901	1.05374	-0.0487151	0.0515617	0.344765	/	374	187673	/	/	/
Pregnancy, childbirth and the puerperium	O15	eclampsia	0.75528	0.597769	0.954296	-0.280667	0.119329	0.0186708	/	66	347703	/	/	/	/	/	/	/	/	/	0.755548	0.598158	0.954351	-0.280312	0.119178	0.0186702	/	66	187981	/	/	/
Pregnancy, childbirth and the puerperium	O16	unspecified maternal hypertension	0.958956	0.882698	1.0418	-0.0419097	0.0422766	0.321529	/	566	347203	/	/	/	/	/	/	/	/	/	0.959007	0.882838	1.04175	-0.0418568	0.0422229	0.321525	/	566	187481	/	/	/
Pregnancy, childbirth and the puerperium	O20	haemorrhage in early pregnancy	0.992872	0.933451	1.05608	-0.00715312	0.0314865	0.820283	/	1031	346738	/	/	/	/	/	/	/	/	/	0.992857	0.933482	1.05601	-0.00716849	0.031462	0.819766	/	1030	187017	/	/	/
Pregnancy, childbirth and the puerperium	O21	excessive vomiting in pregnancy	1.05202	0.928796	1.19159	0.0507127	0.0635608	0.424951	/	253	347516	/	/	/	/	/	/	/	/	/	1.05195	0.928883	1.19133	0.0506486	0.0634802	0.424949	/	253	187794	/	/	/
Pregnancy, childbirth and the puerperium	O22	venous complications in pregnancy	1.01114	0.825743	1.23817	0.0110821	0.103344	0.914602	/	94	347675	/	/	/	/	/	/	/	/	/	1.01113	0.825945	1.23783	0.0110681	0.103212	0.914602	/	94	187953	/	/	/
Pregnancy, childbirth and the puerperium	O23	infections of genito-urinary tract in pregnancy	0.998351	0.86835	1.14781	-0.00165062	0.0711785	0.981499	/	200	347569	/	/	/	/	/	/	/	/	/	0.998353	0.868505	1.14761	-0.00164853	0.0710886	0.981499	/	200	187847	/	/	/
Pregnancy, childbirth and the puerperium	O24	diabetes mellitus in pregnancy	0.867957	0.793617	0.94926	-0.141614	0.0456843	0.00193631	/	468	347300	1.02419	0.734717	1.42772	0.0239043	0.169477	0.887832	/	36	159686	0.856283	0.780274	0.939695	-0.155155	0.047426	0.00106972	/	432	187614	0.179059	0.175988	0.308937
Pregnancy, childbirth and the puerperium	O26	maternal care for other conditions predominantly related to pregnancy	1.0001	0.951006	1.05172	9.65432e-05	0.0256794	0.997	/	1594	346175	/	/	/	/	/	/	/	/	/	1.00027	0.951172	1.0519	0.000267137	0.0256772	0.991699	/	1591	186456	/	/	/
Pregnancy, childbirth and the puerperium	O28	abnormal findings on antenatal screening of mother	0.983066	0.801221	1.20618	-0.0170793	0.104356	0.869996	/	92	347677	/	/	/	/	/	/	/	/	/	0.983087	0.80145	1.20589	-0.0170577	0.104222	0.869993	/	92	187955	/	/	/
Pregnancy, childbirth and the puerperium	O30	multiple gestation	1.08478	0.986631	1.19269	0.0813751	0.0483847	0.0926006	/	437	347332	/	/	/	/	/	/	/	/	/	1.08467	0.986656	1.19241	0.0812724	0.0483197	0.0925744	/	437	187610	/	/	/
Pregnancy, childbirth and the puerperium	O31	complications specific to multiple gestation	1.21611	0.826094	1.79026	0.195658	0.197298	0.321351	/	27	347742	/	/	/	/	/	/	/	/	/	1.21581	0.826308	1.78892	0.195411	0.19704	0.321329	/	27	188020	/	/	/
Pregnancy, childbirth and the puerperium	O32	maternal care for known or suspected malpresentation of foetus	1.05382	0.990704	1.12096	0.0524236	0.0315117	0.0961872	/	1046	346723	/	/	/	/	/	/	/	/	/	1.05224	0.9892	1.11929	0.0509183	0.0315187	0.106204	/	1043	187004	/	/	/
Pregnancy, childbirth and the puerperium	O33	maternal care for known or suspected disproportion	1.08559	0.835982	1.40973	0.0821231	0.133302	0.537849	/	58	347711	/	/	/	/	/	/	/	/	/	1.08548	0.836188	1.40909	0.0820194	0.133123	0.537817	/	58	187989	/	/	/
Pregnancy, childbirth and the puerperium	O34	maternal care for known or suspected abnormality of pelvic organs	1.01384	0.958732	1.07211	0.0137436	0.0285141	0.629811	/	1288	346480	/	/	/	/	/	/	/	/	/	1.01382	0.958783	1.07202	0.0137262	0.0284781	0.629811	/	1288	186758	/	/	/
Pregnancy, childbirth and the puerperium	O35	maternal care for known or suspected foetal abnormality and damage	0.96386	0.845862	1.09832	-0.0368094	0.0666276	0.58063	/	226	347543	/	/	/	/	/	/	/	/	/	0.963905	0.846041	1.09819	-0.0367629	0.0665429	0.580626	/	226	187821	/	/	/
Pregnancy, childbirth and the puerperium	O36	maternal care for other known or suspected foetal problems	1.01398	0.964699	1.06577	0.0138791	0.0254173	0.585033	/	1641	346128	/	/	/	/	/	/	/	/	/	1.01396	0.964746	1.06568	0.0138615	0.0253838	0.585012	/	1641	186406	/	/	/
Pregnancy, childbirth and the puerperium	O40	polyhydramnios	0.885168	0.733824	1.06772	-0.121978	0.0956675	0.202301	/	107	347662	/	/	/	/	/	/	/	/	/	0.885304	0.734112	1.06763	-0.121824	0.0955459	0.202298	/	107	187940	/	/	/
Pregnancy, childbirth and the puerperium	O41	other disorders of amniotic fluid and membranes	0.982304	0.859908	1.12212	-0.0178543	0.0678957	0.792577	/	219	347550	/	/	/	/	/	/	/	/	/	0.982326	0.860077	1.12195	-0.0178317	0.067807	0.792568	/	219	187828	/	/	/
Pregnancy, childbirth and the puerperium	O42	premature rupture of membranes	1.06364	0.995779	1.13612	0.0616935	0.0336343	0.0666181	/	935	346834	/	/	/	/	/	/	/	/	/	1.06355	0.995786	1.13593	0.0616156	0.0335912	0.0666132	/	935	187112	/	/	/
Pregnancy, childbirth and the puerperium	O43	placental disorders	0.959179	0.834676	1.10225	-0.0416771	0.0709357	0.556845	/	200	347569	/	/	/	/	/	/	/	/	/	0.95923	0.834867	1.10212	-0.0416245	0.070846	0.556845	/	200	187847	/	/	/
Pregnancy, childbirth and the puerperium	O44	placenta praevia	0.916948	0.787289	1.06796	-0.0867041	0.0777833	0.264984	/	163	347606	/	/	/	/	/	/	/	/	/	0.917049	0.787527	1.06787	-0.0865946	0.0776851	0.264984	/	163	187884	/	/	/
Pregnancy, childbirth and the puerperium	O45	premature separation of placenta [abruptio placentae]	1.25238	0.907911	1.72755	0.225047	0.16411	0.170276	/	39	347730	/	/	/	/	/	/	/	/	/	1.25203	0.908023	1.72635	0.224762	0.163902	0.170275	/	39	188008	/	/	/
Pregnancy, childbirth and the puerperium	O46	antepartum haemorrhage, not elsewhere classified	0.95261	0.876443	1.0354	-0.0485499	0.0425173	0.253502	/	560	347209	/	/	/	/	/	/	/	/	/	0.952668	0.876589	1.03535	-0.0484886	0.0424636	0.253502	/	560	187487	/	/	/
Pregnancy, childbirth and the puerperium	O47	false labour	1.0439	0.975724	1.11684	0.0429646	0.0344592	0.212461	/	880	346889	/	/	/	/	/	/	/	/	/	1.04384	0.975756	1.11668	0.0429104	0.0344151	0.212453	/	880	187167	/	/	/
Pregnancy, childbirth and the puerperium	O48	prolonged pregnancy	1.003	0.942233	1.06768	0.00299343	0.0318859	0.925205	/	1024	346745	/	/	/	/	/	/	/	/	/	1.00299	0.942304	1.06759	0.00298965	0.0318455	0.925205	/	1024	187023	/	/	/
Pregnancy, childbirth and the puerperium	O60	preterm delivery	1.01733	0.938937	1.10227	0.017181	0.0409119	0.674521	/	609	347160	/	/	/	/	/	/	/	/	/	1.01686	0.938535	1.10173	0.0167216	0.0408965	0.68263	/	608	187439	/	/	/
Pregnancy, childbirth and the puerperium	O61	failed induction of labour	0.880673	0.74213	1.04508	-0.127069	0.0873276	0.145645	/	129	347640	/	/	/	/	/	/	/	/	/	0.880814	0.74241	1.04502	-0.126909	0.087217	0.145644	/	129	187918	/	/	/
Pregnancy, childbirth and the puerperium	O62	abnormalities of forces of labour	0.934599	0.84484	1.0339	-0.0676373	0.0515156	0.189201	/	382	347387	/	/	/	/	/	/	/	/	/	0.934679	0.84502	1.03385	-0.0675519	0.0514503	0.189198	/	382	187665	/	/	/
Pregnancy, childbirth and the puerperium	O63	long labour	1.04071	0.990221	1.09378	0.0399049	0.0253737	0.11579	/	1675	346094	/	/	/	/	/	/	/	/	/	1.04066	0.990233	1.09365	0.0398545	0.0253416	0.11579	/	1675	186372	/	/	/
Pregnancy, childbirth and the puerperium	O64	obstructed labour due to malposition and malpresentation of foetus	1.13233	1.01915	1.25809	0.12428	0.0537317	0.0207239	/	359	347410	/	/	/	/	/	/	/	/	/	1.13216	1.01912	1.25772	0.124123	0.0536636	0.0207234	/	359	187688	/	/	/
Pregnancy, childbirth and the puerperium	O65	obstructed labour due to maternal pelvic abnormality	0.974261	0.723301	1.3123	-0.0260757	0.151966	0.863761	/	43	347726	/	/	/	/	/	/	/	/	/	0.974293	0.723598	1.31184	-0.0260427	0.151773	0.86376	/	43	188004	/	/	/
Pregnancy, childbirth and the puerperium	O66	other obstructed labour	0.958864	0.855095	1.07522	-0.0420064	0.0584369	0.472243	/	295	347474	/	/	/	/	/	/	/	/	/	0.957853	0.854138	1.07416	-0.0430606	0.0584705	0.461457	/	294	187753	/	/	/
Pregnancy, childbirth and the puerperium	O67	labour and delivery complicated by intrapartum haemorrhage, not elsewhere classified	0.947831	0.772088	1.16358	-0.0535793	0.104631	0.608598	/	91	347678	/	/	/	/	/	/	/	/	/	0.947895	0.77234	1.16335	-0.0535116	0.104499	0.608598	/	91	187956	/	/	/
Pregnancy, childbirth and the puerperium	O68	labour and delivery complicated by foetal stress [distress]	1.01092	0.972581	1.05077	0.0108623	0.0197269	0.581884	/	2859	344910	/	/	/	/	/	/	/	/	/	1.01091	0.972615	1.05071	0.0108486	0.0197019	0.581883	/	2859	185188	/	/	/
Pregnancy, childbirth and the puerperium	O69	labour and delivery complicated by umbilical cord complications	0.996633	0.914368	1.0863	-0.00337268	0.043954	0.938837	/	529	347240	/	/	/	/	/	/	/	/	/	0.996637	0.914476	1.08618	-0.00336842	0.0438959	0.938833	/	529	187518	/	/	/
Pregnancy, childbirth and the puerperium	O70	perineal laceration during delivery	0.990222	0.959808	1.0216	-0.00982567	0.0159168	0.537027	/	4655	343114	/	/	/	/	/	/	/	/	/	0.990664	0.960266	1.02202	-0.00937989	0.0159003	0.555245	/	4654	183393	/	/	/
Pregnancy, childbirth and the puerperium	O71	other obstetric trauma	1.10076	0.954016	1.27007	0.0959981	0.0729965	0.188474	/	192	347577	/	/	/	/	/	/	/	/	/	1.10062	0.954077	1.26968	0.0958769	0.0729018	0.188459	/	192	187855	/	/	/
Pregnancy, childbirth and the puerperium	O72	postpartum haemorrhage	1.00239	0.950546	1.05706	0.00238638	0.0270942	0.929815	/	1408	346361	/	/	/	/	/	/	/	/	/	1.00239	0.950607	1.05699	0.00238337	0.0270599	0.929815	/	1408	186639	/	/	/
Pregnancy, childbirth and the puerperium	O73	retained placenta and membranes, without haemorrhage	0.966402	0.841378	1.11	-0.0341754	0.0706834	0.628741	/	200	347569	/	/	/	/	/	/	/	/	/	0.966444	0.841562	1.10986	-0.0341322	0.0705935	0.628738	/	200	187847	/	/	/
Pregnancy, childbirth and the puerperium	O74	complications of anaesthesia during labour and delivery	1.29146	0.850007	1.96217	0.255771	0.213409	0.230722	/	23	347746	/	/	/	/	/	/	/	/	/	1.29104	0.850182	1.9605	0.255448	0.213139	0.230722	/	23	188024	/	/	/
Pregnancy, childbirth and the puerperium	O75	other complications of labour and delivery, not elsewhere classified	0.980026	0.908902	1.05671	-0.0201765	0.0384394	0.599658	/	694	347075	/	/	/	/	/	/	/	/	/	0.980051	0.909013	1.05664	-0.020151	0.0383901	0.599652	/	694	187353	/	/	/
Pregnancy, childbirth and the puerperium	O80	single spontaneous delivery	1.00796	0.988237	1.02807	0.00792757	0.0100816	0.43167	/	10573	337192	1.53179	0.752374	3.11863	0.426435	0.362733	0.239748	/	8	159714	1.00762	0.987919	1.02771	0.0075885	0.0100729	0.451237	/	10565	177478	0.418847	0.362873	0.248397
Pregnancy, childbirth and the puerperium	O81	single delivery by forceps and vacuum extractor	0.99678	0.94641	1.04983	-0.00322478	0.0264564	0.902986	/	1437	346332	/	/	/	/	/	/	/	/	/	0.996784	0.946476	1.04977	-0.0032207	0.0264229	0.902986	/	1437	186610	/	/	/
Pregnancy, childbirth and the puerperium	O82	single delivery by caesarean section	1.02236	0.976745	1.07011	0.0221136	0.0232875	0.34232	/	1882	345887	/	/	/	/	/	/	/	/	/	1.02233	0.976774	1.07001	0.0220857	0.0232581	0.34232	/	1882	186165	/	/	/
Pregnancy, childbirth and the puerperium	O83	other assisted single delivery	1.56137	0.883619	2.75896	0.445562	0.290455	0.125026	/	13	347756	/	/	/	/	/	/	/	/	/	1.56049	0.883771	2.75538	0.445	0.29008	0.125016	/	13	188034	/	/	/
Pregnancy, childbirth and the puerperium	O84	multiple delivery	0.924961	0.587998	1.45503	-0.0780042	0.231137	0.735754	/	19	347750	/	/	/	/	/	/	/	/	/	0.925052	0.588403	1.45431	-0.0779057	0.230836	0.735744	/	19	188028	/	/	/
Pregnancy, childbirth and the puerperium	O85	puerperal sepsis	1.09957	0.852484	1.41828	0.094921	0.129858	0.464804	/	61	347708	/	/	/	/	/	/	/	/	/	1.09944	0.852656	1.41765	0.0948011	0.129694	0.464804	/	61	187986	/	/	/
Pregnancy, childbirth and the puerperium	O86	other puerperal infections	1.06962	0.927139	1.234	0.0673037	0.0729362	0.356125	/	192	347577	/	/	/	/	/	/	/	/	/	1.0674	0.924361	1.23258	0.0652266	0.0734077	0.374243	/	189	187858	/	/	/
Pregnancy, childbirth and the puerperium	O87	venous complications in the puerperium	0.903011	0.749886	1.0874	-0.10202	0.0948031	0.281871	/	110	347659	/	/	/	/	/	/	/	/	/	0.903128	0.750162	1.08728	-0.101891	0.0946808	0.281858	/	110	187937	/	/	/
Pregnancy, childbirth and the puerperium	O88	obstetric embolism	0.751956	0.410703	1.37676	-0.285077	0.308575	0.355564	/	10	347759	/	/	/	/	/	/	/	/	/	0.752227	0.41118	1.37615	-0.284717	0.308166	0.355534	/	10	188037	/	/	/
Pregnancy, childbirth and the puerperium	O89	complications of anaesthesia during the puerperium	0.80913	0.537855	1.21723	-0.211796	0.208352	0.309378	/	22	347747	/	/	/	/	/	/	/	/	/	0.809346	0.538276	1.21692	-0.211528	0.208089	0.309378	/	22	188025	/	/	/
Pregnancy, childbirth and the puerperium	O90	complications of the puerperium, not elsewhere classified	0.940898	0.822821	1.07592	-0.0609205	0.0684163	0.373231	/	213	347556	1.06135	0.446598	2.52232	0.059542	0.441652	0.892757	/	5	159717	0.938233	0.819283	1.07445	-0.0637575	0.0691672	0.35664	/	208	187839	0.123299	0.447036	0.78269
Pregnancy, childbirth and the puerperium	O91	infections of breast associated with childbirth	1.01542	0.892954	1.15469	0.0153068	0.0655748	0.815432	/	235	347534	/	/	/	/	/	/	/	/	/	1.0154	0.893084	1.15448	0.0152875	0.0654911	0.815429	/	235	187812	/	/	/
Pregnancy, childbirth and the puerperium	O92	other disorders of breast and lactation associated with childbirth	0.971214	0.829312	1.1374	-0.0292082	0.0805873	0.717022	/	152	347617	/	/	/	/	/	/	/	/	/	0.97125	0.829508	1.13721	-0.0291713	0.0804855	0.717022	/	152	187895	/	/	/
Pregnancy, childbirth and the puerperium	O94	sequelae of complication of pregnancy, childbirth and the puerperium	2.00557	0.876018	4.59159	0.695929	0.422601	0.0996038	/	6	347763	/	/	/	/	/	/	/	/	/	2.00381	0.876226	4.58244	0.69505	0.422032	0.0995754	/	6	188041	/	/	/
Pregnancy, childbirth and the puerperium	O98	maternal infectious and parasitic diseases classifiable elsewhere but complicating pregnancy, childbirth and the puerperium	0.929668	0.706671	1.22303	-0.0729281	0.139929	0.602242	/	51	347718	/	/	/	/	/	/	/	/	/	0.929753	0.706987	1.22271	-0.072836	0.139749	0.602232	/	51	187996	/	/	/
Pregnancy, childbirth and the puerperium	O99	other maternal diseases classifiable elsewhere but complicating pregnancy, childbirth and the puerperium	1.00337	0.954579	1.05466	0.00336871	0.0254353	0.894634	/	1626	346143	/	/	/	/	/	/	/	/	/	1.00337	0.954637	1.05459	0.00336446	0.0254024	0.894631	/	1626	186421	/	/	/
Certain conditions originating in the perinatal period	P03	foetus and newborn affected by other complications of labour and delivery	1.02766	0.865948	1.21957	0.0272849	0.0873547	0.754778	/	132	347636	/	/	/	/	/	/	/	/	/	1.02763	0.866107	1.21926	0.0272504	0.0872435	0.754775	/	132	187915	/	/	/
Certain conditions originating in the perinatal period	P05	slow foetal growth and foetal malnutrition	3.1222	1.57814	6.17698	1.13854	0.348108	0.00107305	/	8	347761	/	/	/	/	/	/	/	/	/	3.11771	1.57728	6.16257	1.1371	0.347651	0.0010724	/	8	188039	/	/	/
Certain conditions originating in the perinatal period	P07	disorders related to short gestation and low birth weight, not elsewhere classified	1.01531	0.623508	1.65332	0.015197	0.248771	0.951289	/	16	347750	/	/	/	/	/	/	/	/	/	1.09823	0.6488	1.859	0.093704	0.268538	0.727133	/	14	188031	/	/	/
Certain conditions originating in the perinatal period	P14	birth injury to peripheral nervous system	0.824898	0.505038	1.34734	-0.192495	0.25032	0.441895	/	15	347751	0.78199	0.381562	1.60264	-0.245913	0.366106	0.501775	/	7	159712	0.866621	0.442113	1.69873	-0.143153	0.343386	0.676761	/	8	188039	-0.10276	0.501944	0.837787
Certain conditions originating in the perinatal period	P15	other birth injuries	1.20492	0.618389	2.34778	0.186417	0.340334	0.583865	/	9	347759	/	/	/	/	/	/	/	/	/	1.21696	0.570727	2.59494	0.196359	0.386328	0.611263	/	7	188039	/	/	/
Certain conditions originating in the perinatal period	P20	intra-uterine hypoxia	1.86003	0.732447	4.72348	0.620591	0.475488	0.191836	/	5	347764	/	/	/	/	/	/	/	/	/	1.85857	0.732763	4.71405	0.619807	0.474868	0.191818	/	5	188042	/	/	/
Certain conditions originating in the perinatal period	P28	other respiratory conditions originating in the perinatal period	1.33575	0.733927	2.43106	0.28949	0.305528	0.343381	/	11	347753	2.93119	1.14581	7.4985	1.07541	0.479232	0.0248309	/	5	159714	0.785958	0.362242	1.7053	-0.240852	0.395199	0.54223	/	6	188039	1.31626	0.621165	0.0340888
Certain conditions originating in the perinatal period	P29	cardiovascular disorders originating in the perinatal period	1.11521	0.554467	2.24304	0.109041	0.356525	0.759723	/	8	347761	/	/	/	/	/	/	/	/	/	1.39845	0.548958	3.56251	0.335366	0.477091	0.482094	/	5	188042	/	/	/
Certain conditions originating in the perinatal period	P35	congenital viral diseases	1.64863	0.817565	3.32448	0.499944	0.357841	0.16238	/	8	347758	/	/	/	/	/	/	/	/	/	/	/	/	/	/	/	/	/	/	/	/	/
Certain conditions originating in the perinatal period	P36	bacterial sepsis of newborn	1.05859	0.713373	1.57087	0.056938	0.201372	0.777368	/	25	347744	/	/	/	/	/	/	/	/	/	1.10887	0.733712	1.67587	0.103346	0.210706	0.623799	/	23	188024	/	/	/
Certain conditions originating in the perinatal period	P37	other congenital infectious and parasitic diseases	1.69693	0.914299	3.14949	0.528822	0.31552	0.0937322	/	11	347757	/	/	/	/	/	/	/	/	/	1.3029	0.664223	2.55569	0.264591	0.343739	0.441452	/	9	188037	/	/	/
Certain conditions originating in the perinatal period	P38	omphalitis of newborn with or without mild haemorrhage	1.00783	0.585791	1.73394	0.00780127	0.276834	0.977518	/	13	347755	/	/	/	/	/	/	/	/	/	1.42781	0.754387	2.70238	0.356141	0.325506	0.273904	/	10	188037	/	/	/
Certain conditions originating in the perinatal period	P39	other infections specific to the perinatal period	0.646896	0.361142	1.15875	-0.435569	0.297406	0.14304	/	10	347759	/	/	/	/	/	/	/	/	/	0.692338	0.362476	1.32238	-0.367682	0.33016	0.265431	/	8	188039	/	/	/
Certain conditions originating in the perinatal period	P54	other neonatal haemorrhages	0.659968	0.320156	1.36045	-0.415564	0.369073	0.260179	/	7	347762	/	/	/	/	/	/	/	/	/	0.660314	0.320622	1.3599	-0.415039	0.368599	0.260169	/	7	188040	/	/	/
Certain conditions originating in the perinatal period	P59	neonatal jaundice from other and unspecified causes	1.31829	0.700501	2.48091	0.276334	0.322599	0.391672	/	10	347758	/	/	/	/	/	/	/	/	/	1.19329	0.527975	2.69697	0.176711	0.416029	0.671015	/	6	188041	/	/	/
Certain conditions originating in the perinatal period	P83	other conditions of integument specific to foetus and newborn	0.895473	0.488508	1.64147	-0.110403	0.309182	0.721031	/	10	347758	0.707451	0.34642	1.44474	-0.346086	0.364295	0.342103	/	7	159714	/	/	/	/	/	/	/	/	/	/	/	/
Certain conditions originating in the perinatal period	P92	feeding problems of newborn	1.27266	0.624749	2.59248	0.241106	0.363016	0.506579	/	8	347759	/	/	/	/	/	/	/	/	/	1.27227	0.625121	2.58936	0.240801	0.362557	0.506578	/	8	188038	/	/	/
Certain conditions originating in the perinatal period	P95	foetal death of unspecified cause	1.11506	0.906475	1.37163	0.108905	0.105662	0.302684	/	92	347677	/	/	/	/	/	/	/	/	/	1.1149	0.906587	1.37109	0.108768	0.105529	0.302684	/	92	187955	/	/	/
Certain conditions originating in the perinatal period	P96	other conditions originating in the perinatal period	1.02777	0.870638	1.21326	0.0273899	0.0846524	0.746273	/	141	347628	/	/	/	/	/	/	/	/	/	1.02758	0.868593	1.21566	0.027203	0.0857571	0.751084	/	137	187910	/	/	/
Congenital disruptions and chromosomal abnormalities	Q01	encephalocele	1.48164	0.717886	3.05794	0.393149	0.36969	0.287576	/	8	347761	/	/	/	/	/	/	/	/	/	1.05288	0.431888	2.56674	0.0515246	0.454649	0.90977	/	5	188042	/	/	/
Congenital disruptions and chromosomal abnormalities	Q03	congenital hydrocephalus	0.963262	0.656934	1.41243	-0.03743	0.195277	0.847995	/	26	347742	0.816283	0.505605	1.31786	-0.202994	0.24439	0.406192	/	16	159706	1.26358	0.670986	2.37955	0.233953	0.322939	0.46879	/	10	188036	-0.436947	0.404989	0.280627
Congenital disruptions and chromosomal abnormalities	Q04	other congenital malformations of brain	1.07548	0.826	1.40031	0.0727681	0.134657	0.588925	/	56	347713	1.01199	0.693803	1.4761	0.0119181	0.192594	0.950657	/	27	159695	1.14132	0.790319	1.64821	0.132185	0.187502	0.480823	/	29	188018	-0.120267	0.268793	0.654561
Congenital disruptions and chromosomal abnormalities	Q05	spina bifida	0.95883	0.845591	1.08723	-0.042041	0.0641214	0.512051	/	240	347511	1.00022	0.820942	1.21866	0.000223439	0.100779	0.998231	/	98	159617	0.93127	0.791328	1.09596	-0.0712062	0.0830799	0.3914	/	142	187894	0.0714296	0.130609	0.584449
Congenital disruptions and chromosomal abnormalities	Q06	other congenital malformations of spinal cord	0.752995	0.536507	1.05684	-0.283697	0.172948	0.100931	/	31	347738	0.557437	0.359761	0.863728	-0.584406	0.223423	0.00890457	/	18	159704	1.17108	0.677268	2.02494	0.157925	0.279395	0.57191	/	13	188034	-0.742332	0.357742	0.0379821
Congenital disruptions and chromosomal abnormalities	Q07	other congenital malformations of nervous system	0.922354	0.759745	1.11977	-0.0808264	0.0989521	0.414029	/	100	347668	0.944957	0.640876	1.39332	-0.0566162	0.198114	0.775049	/	25	159697	0.913108	0.730459	1.14143	-0.0909016	0.113868	0.424691	/	75	187971	0.0342854	0.228506	0.880732
Congenital disruptions and chromosomal abnormalities	Q10	congenital malformations of eyelid, lachrymal apparatus and orbit	1.01967	0.842508	1.23409	0.0194814	0.097374	0.841427	/	106	347663	0.974524	0.728653	1.30336	-0.0258065	0.148342	0.861892	/	45	159677	1.05644	0.820757	1.35981	0.0549082	0.128794	0.669872	/	61	187986	-0.0807146	0.196452	0.681174
Congenital disruptions and chromosomal abnormalities	Q11	anophthalmos, microphthalmos and macrophthalmos	0.814789	0.50371	1.31798	-0.204826	0.245372	0.403855	/	16	347752	1.1282	0.53657	2.37217	0.120623	0.379175	0.750393	/	7	159714	0.643197	0.342053	1.20947	-0.441304	0.322186	0.170776	/	9	188038	0.561927	0.497572	0.258755
Congenital disruptions and chromosomal abnormalities	Q12	congenital lens malformations	1.0231	0.891948	1.17354	0.0228391	0.0699934	0.744195	/	206	347557	1.05441	0.854896	1.30049	0.0529832	0.107019	0.620544	/	89	159630	0.99906	0.833394	1.19766	-0.000940296	0.092504	0.99189	/	117	187927	0.0539235	0.141457	0.703055
Congenital disruptions and chromosomal abnormalities	Q13	congenital malformations of anterior segment of eye	0.826496	0.617578	1.10609	-0.19056	0.148668	0.199918	/	43	347726	1.083	0.704333	1.66525	0.0797354	0.21951	0.716424	/	21	159701	0.646749	0.434449	0.962794	-0.435796	0.203001	0.0318112	/	22	188025	0.515532	0.298988	0.0846618
Congenital disruptions and chromosomal abnormalities	Q14	congenital malformations of posterior segment of eye	1.02402	0.891766	1.1759	0.0237407	0.0705571	0.736512	/	202	347567	1.05374	0.844256	1.31521	0.0523489	0.113086	0.643426	/	79	159643	1.00385	0.841069	1.19813	0.00384239	0.0902671	0.966047	/	123	187924	0.0485065	0.144695	0.737449
Congenital disruptions and chromosomal abnormalities	Q15	other congenital malformations of eye	0.773597	0.554386	1.07949	-0.256704	0.169995	0.131027	/	33	347734	0.577059	0.355262	0.937329	-0.54981	0.247495	0.0263169	/	15	159706	1.00122	0.630445	1.59004	0.00121502	0.235992	0.995892	/	18	188028	-0.551025	0.341974	0.107112
Congenital disruptions and chromosomal abnormalities	Q16	congenital malformations of ear causing impairment of hearing	1.02789	0.7635	1.38382	0.027504	0.151707	0.856135	/	44	347724	1.22468	0.790753	1.89673	0.20268	0.223189	0.363819	/	21	159700	0.879479	0.586961	1.31778	-0.128426	0.206312	0.533623	/	23	188024	0.331106	0.303937	0.275981
Congenital disruptions and chromosomal abnormalities	Q17	other congenital malformations of ear	1.06023	0.862159	1.30381	0.0584889	0.105512	0.579351	/	91	347674	0.934464	0.686747	1.27153	-0.0677825	0.157146	0.666225	/	40	159680	1.16893	0.884381	1.54504	0.15609	0.142325	0.272767	/	51	187994	-0.223872	0.212017	0.291007
Congenital disruptions and chromosomal abnormalities	Q18	other congenital malformations of face and neck	1.0747	0.923285	1.25094	0.0720375	0.077477	0.352479	/	170	347599	1.08334	0.863129	1.35973	0.0800471	0.115938	0.489923	/	76	159646	1.06745	0.870381	1.30913	0.0652695	0.10413	0.530784	/	94	187953	0.0147776	0.155835	0.924451
Congenital disruptions and chromosomal abnormalities	Q20	congenital malformations of cardiac chambers and connexions	1.15569	0.711907	1.87613	0.144702	0.247199	0.558302	/	17	347752	2.12132	1.03421	4.35114	0.752038	0.36653	0.0401914	/	8	159714	0.695986	0.371249	1.30477	-0.362426	0.320641	0.258342	/	9	188038	1.11446	0.486985	0.0221087
Congenital disruptions and chromosomal abnormalities	Q21	congenital malformations of cardiac septa	1.03186	0.965026	1.10333	0.0313659	0.0341664	0.358602	/	864	346894	1.08645	0.985366	1.1979	0.0829148	0.0498251	0.0960891	/	411	159304	0.984567	0.89798	1.0795	-0.0155532	0.0469662	0.740526	/	453	187590	0.098468	0.0684717	0.15041
Congenital disruptions and chromosomal abnormalities	Q22	congenital malformations of pulmonary and tricuspid valves	0.882887	0.649876	1.19944	-0.124558	0.156335	0.425601	/	40	347728	1.08422	0.576391	2.03949	0.080865	0.322364	0.80193	/	10	159711	0.824398	0.580733	1.1703	-0.193102	0.178757	0.280032	/	30	188017	0.273967	0.368609	0.457334
Congenital disruptions and chromosomal abnormalities	Q23	congenital malformations of aortic and mitral valves	1.01216	0.925329	1.10714	0.0120875	0.0457619	0.791673	/	481	347287	1.06732	0.953174	1.19513	0.0651495	0.0577077	0.258916	/	306	159415	0.924213	0.797649	1.07086	-0.0788123	0.07514	0.294236	/	175	187872	0.143962	0.0947427	0.128636
Congenital disruptions and chromosomal abnormalities	Q24	other congenital malformations of heart	1.16318	1.03245	1.31047	0.151159	0.0608295	0.0129565	/	280	347484	1.14251	0.972852	1.34175	0.133225	0.0820141	0.104288	/	153	159566	1.18988	0.996092	1.42136	0.173851	0.0906971	0.0552599	/	127	187918	-0.0406258	0.12228	0.73971
Congenital disruptions and chromosomal abnormalities	Q25	congenital malformations of great arteries	1.04239	0.896078	1.21259	0.0415168	0.0771655	0.590561	/	170	347596	1.29789	1.03986	1.61994	0.260739	0.113086	0.0211293	/	83	159639	0.852173	0.693022	1.04787	-0.159966	0.105473	0.129353	/	87	187957	0.420705	0.154638	0.00651681
Congenital disruptions and chromosomal abnormalities	Q26	congenital malformations of great veins	1.13351	0.72766	1.76573	0.12532	0.226144	0.579469	/	20	347749	1.2879	0.737277	2.24974	0.253013	0.284594	0.373987	/	13	159709	0.911871	0.437652	1.89993	-0.0922564	0.374529	0.805429	/	7	188040	0.345269	0.470388	0.462944
Congenital disruptions and chromosomal abnormalities	Q27	other congenital malformations of peripheral vascular system	0.865437	0.760944	0.984278	-0.144521	0.06565	0.0277085	/	224	347545	0.991835	0.816843	1.20432	-0.00819806	0.0990361	0.934028	/	101	159621	0.777354	0.654631	0.923085	-0.251859	0.0876657	0.00406661	/	123	187924	0.243661	0.132263	0.0654385
Congenital disruptions and chromosomal abnormalities	Q28	other congenital malformations of circulatory system	0.986551	0.853541	1.14029	-0.0135404	0.0738886	0.854598	/	183	347585	0.996093	0.803485	1.23487	-0.00391496	0.109634	0.971514	/	83	159638	0.978281	0.804128	1.19015	-0.0219578	0.10002	0.826233	/	100	187947	0.0180429	0.148403	0.903232
Congenital disruptions and chromosomal abnormalities	Q30	congenital malformations of nose	0.962652	0.760436	1.21864	-0.0380633	0.120306	0.751709	/	68	347701	1.188	0.826107	1.70844	0.172275	0.18536	0.352679	/	30	159692	0.820586	0.602186	1.11819	-0.197737	0.157884	0.210416	/	38	188009	0.370012	0.243486	0.128601
Congenital disruptions and chromosomal abnormalities	Q31	congenital malformations of larynx	0.921078	0.705348	1.20279	-0.0822109	0.13615	0.545959	/	53	347716	0.903127	0.620673	1.31412	-0.101892	0.191357	0.594401	/	27	159695	0.935035	0.638083	1.37018	-0.0671718	0.194957	0.730435	/	26	188021	-0.0347199	0.273177	0.898864
Congenital disruptions and chromosomal abnormalities	Q32	congenital malformations of trachea and bronchus	1.39722	0.852377	2.29034	0.334488	0.25215	0.18466	/	17	347752	1.10489	0.551916	2.21189	0.099744	0.354135	0.778208	/	8	159714	1.72628	0.870704	3.42256	0.545968	0.349195	0.117934	/	9	188038	-0.446224	0.497341	0.369602
Congenital disruptions and chromosomal abnormalities	Q33	congenital malformations of lung	0.97532	0.733898	1.29616	-0.0249893	0.1451	0.863263	/	48	347721	1.02671	0.700413	1.50503	0.0263631	0.195127	0.892527	/	27	159695	0.918934	0.600662	1.40585	-0.0845413	0.216929	0.696745	/	21	188026	0.110904	0.291775	0.70387
Congenital disruptions and chromosomal abnormalities	Q34	other congenital malformations of respiratory system	1.09181	0.546734	2.18031	0.0878374	0.352872	0.803422	/	8	347761	/	/	/	/	/	/	/	/	/	0.827921	0.352251	1.94592	-0.188837	0.436007	0.664938	/	5	188042	/	/	/
Congenital disruptions and chromosomal abnormalities	Q35	cleft palate	0.772361	0.519423	1.14847	-0.258303	0.202415	0.201918	/	23	347740	0.943484	0.492515	1.80738	-0.0581756	0.331661	0.86076	/	9	159710	0.683681	0.414488	1.1277	-0.380264	0.25533	0.136407	/	14	188030	0.322089	0.41856	0.441587
Congenital disruptions and chromosomal abnormalities	Q36	cleft lip	1.0976	0.568611	2.1187	0.0931222	0.335551	0.781381	/	9	347760	/	/	/	/	/	/	/	/	/	0.684583	0.293612	1.59617	-0.378946	0.431914	0.380288	/	5	188042	/	/	/
Congenital disruptions and chromosomal abnormalities	Q37	cleft palate with cleft lip	1.2651	0.807681	1.98156	0.235148	0.228947	0.30438	/	20	347742	1.67922	0.928129	3.03813	0.518329	0.302507	0.0866305	/	12	159704	0.84442	0.428281	1.6649	-0.169105	0.346363	0.625387	/	8	188038	0.687434	0.459867	0.134952
Congenital disruptions and chromosomal abnormalities	Q38	other congenital malformations of tongue, mouth and pharynx	1.02086	0.92774	1.12332	0.0206437	0.0487998	0.672275	/	423	347341	1.03347	0.910481	1.17308	0.032924	0.0646463	0.610546	/	242	159477	1.00518	0.868729	1.16307	0.00516914	0.0744352	0.944636	/	181	187864	0.0277548	0.0985888	0.778311
Congenital disruptions and chromosomal abnormalities	Q39	congenital malformations of oesophagus	0.953238	0.821276	1.1064	-0.047891	0.0760232	0.528726	/	171	347598	1.04454	0.836893	1.30372	0.0435799	0.113081	0.699951	/	79	159643	0.883418	0.722274	1.08051	-0.123957	0.102752	0.227673	/	92	187955	0.167537	0.152791	0.272857
Congenital disruptions and chromosomal abnormalities	Q40	other congenital malformations of upper alimentary tract	1.03519	0.885216	1.21056	0.0345802	0.0798488	0.664963	/	158	347543	1.05085	0.85653	1.28925	0.0495978	0.104318	0.634468	/	93	159574	1.01322	0.794604	1.29198	0.0131317	0.124001	0.915662	/	65	187969	0.0364661	0.162045	0.821951
Congenital disruptions and chromosomal abnormalities	Q41	congenital absence, atresia and stenosis of small intestine	1.02858	0.431233	2.45338	0.0281802	0.443514	0.949338	/	5	347763	/	/	/	/	/	/	/	/	/	/	/	/	/	/	/	/	/	/	/	/	/
Congenital disruptions and chromosomal abnormalities	Q42	congenital absence, atresia and stenosis of large intestine	1.00105	0.536562	1.86762	0.00104606	0.318173	0.997377	/	10	347753	0.645219	0.292676	1.42242	-0.438165	0.403329	0.277315	/	6	159714	/	/	/	/	/	/	/	/	/	/	/	/
Congenital disruptions and chromosomal abnormalities	Q43	other congenital malformations of intestine	0.958226	0.868179	1.05761	-0.0426719	0.0503499	0.396713	/	392	347375	0.953461	0.830073	1.09519	-0.0476565	0.0707069	0.500311	/	198	159523	0.962988	0.836773	1.10824	-0.0377144	0.0716775	0.598771	/	194	187852	-0.00994212	0.100683	0.92134
Congenital disruptions and chromosomal abnormalities	Q44	congenital malformations of gallbladder, bile ducts and liver	0.903495	0.787765	1.03623	-0.101485	0.0699341	0.146738	/	201	347568	1.05086	0.81319	1.358	0.0496129	0.130818	0.704501	/	59	159663	0.849398	0.722292	0.998871	-0.163228	0.0827029	0.04842	/	142	187905	0.212841	0.154768	0.169062
Congenital disruptions and chromosomal abnormalities	Q45	other congenital malformations of digestive system	1.01456	0.784029	1.31288	0.0144555	0.131513	0.912475	/	58	347711	0.870911	0.622414	1.21862	-0.138216	0.171395	0.420003	/	33	159689	1.24598	0.835106	1.859	0.21992	0.204141	0.281349	/	25	188022	-0.358136	0.266552	0.179081
Congenital disruptions and chromosomal abnormalities	Q50	congenital malformations of ovaries, fallopian tubes and broad ligaments	0.939944	0.825802	1.06986	-0.0619347	0.0660536	0.348428	/	228	347541	/	/	/	/	/	/	/	/	/	0.937554	0.823627	1.06724	-0.0644812	0.0661	0.329308	/	227	187820	/	/	/
Congenital disruptions and chromosomal abnormalities	Q51	congenital malformations of uterus and cervix	1.07663	0.947127	1.22383	0.0738336	0.0653855	0.258811	/	239	347529	/	/	/	/	/	/	/	/	/	1.08198	0.951418	1.23045	0.0787886	0.0656074	0.229786	/	237	187809	/	/	/
Congenital disruptions and chromosomal abnormalities	Q52	other congenital malformations of female genitalia	0.982308	0.831577	1.16036	-0.01785	0.0849904	0.833649	/	139	347628	/	/	/	/	/	/	/	/	/	0.966112	0.817804	1.14131	-0.0344757	0.0850287	0.685139	/	138	187907	/	/	/
Congenital disruptions and chromosomal abnormalities	Q53	undescended testicle	0.996137	0.902312	1.09972	-0.00387052	0.0504718	0.938873	/	393	347374	0.996131	0.902174	1.09987	-0.00387627	0.0505468	0.938873	/	393	159327	/	/	/	/	/	/	/	/	/	/	/	/
Congenital disruptions and chromosomal abnormalities	Q54	hypospadias	0.970969	0.838945	1.12377	-0.0294605	0.074566	0.692775	/	179	347585	0.970927	0.838726	1.12396	-0.0295043	0.074677	0.692775	/	179	159538	/	/	/	/	/	/	/	/	/	/	/	/
Congenital disruptions and chromosomal abnormalities	Q55	other congenital malformations of male genital organs	1.03692	0.856808	1.25489	0.0362523	0.0973439	0.709584	/	107	347661	1.03697	0.856614	1.25531	0.0363062	0.0974866	0.709578	/	107	159614	/	/	/	/	/	/	/	/	/	/	/	/
Congenital disruptions and chromosomal abnormalities	Q60	renal agenesis and other reduction defects of kidney	0.914932	0.804494	1.04053	-0.088905	0.065631	0.175539	/	229	347537	0.982666	0.826109	1.16889	-0.0174856	0.0885423	0.843449	/	128	159591	0.83672	0.690435	1.014	-0.178265	0.0980449	0.0690337	/	101	187946	0.16078	0.132108	0.223592
Congenital disruptions and chromosomal abnormalities	Q61	cystic kidney disease	0.990296	0.918332	1.0679	-0.00975167	0.0384922	0.800004	/	679	347089	1.09635	0.989098	1.21524	0.0919885	0.0525259	0.0798946	/	374	159348	0.877751	0.785684	0.980606	-0.130392	0.0565345	0.0210872	/	305	187741	0.222381	0.0771694	0.0039551
Congenital disruptions and chromosomal abnormalities	Q62	congenital obstructive defects of renal pelvis and congenital malformations of ureter	0.999389	0.835126	1.19596	-0.00061161	0.0916125	0.994673	/	119	347649	1.21839	0.90491	1.64048	0.197534	0.151762	0.193053	/	45	159677	0.888684	0.709668	1.11286	-0.118013	0.114767	0.303817	/	74	187972	0.315547	0.190272	0.097236
Congenital disruptions and chromosomal abnormalities	Q63	other congenital malformations of kidney	1.00028	0.913203	1.09566	0.000280534	0.0464684	0.995183	/	464	347304	1.03194	0.896399	1.18797	0.0314362	0.0718399	0.661686	/	196	159526	0.97825	0.868082	1.1024	-0.0219905	0.0609585	0.71829	/	268	187778	0.0534267	0.0942174	0.570675
Congenital disruptions and chromosomal abnormalities	Q64	other congenital malformations of urinary system	0.919972	0.783717	1.07992	-0.0834124	0.0817834	0.307767	/	146	347622	0.944032	0.760585	1.17173	-0.0575949	0.110241	0.601361	/	81	159640	0.890259	0.700838	1.13088	-0.116243	0.122059	0.340918	/	65	187982	0.0586481	0.164473	0.721405
Congenital disruptions and chromosomal abnormalities	Q65	congenital deformities of hip	0.88633	0.776821	1.01128	-0.120666	0.067285	0.072915	/	217	347534	0.791141	0.572985	1.09236	-0.234279	0.164601	0.154645	/	35	159685	0.905799	0.784005	1.04651	-0.0989383	0.0736741	0.179299	/	182	187849	-0.13534	0.180337	0.452961
Congenital disruptions and chromosomal abnormalities	Q66	congenital deformities of feet	0.988904	0.920937	1.06189	-0.0111575	0.0363297	0.758753	/	760	346974	0.951664	0.847189	1.06902	-0.0495435	0.0593307	0.403695	/	281	159424	1.01259	0.925426	1.10797	0.0125141	0.0459261	0.785251	/	479	187550	-0.0620576	0.0750289	0.408171
Congenital disruptions and chromosomal abnormalities	Q67	congenital musculoskeletal deformities of head, face, spine and chest	1.03555	0.904791	1.1852	0.0349289	0.0688677	0.612023	/	214	347552	1.05537	0.857603	1.29875	0.0538931	0.105871	0.61072	/	91	159628	1.02108	0.854925	1.21952	0.0208597	0.090613	0.817931	/	123	187924	0.0330334	0.139353	0.81262
Congenital disruptions and chromosomal abnormalities	Q68	other congenital musculoskeletal deformities	0.929445	0.739154	1.16873	-0.0731675	0.116878	0.531304	/	72	347688	0.902638	0.651404	1.25077	-0.102434	0.166424	0.538224	/	35	159681	0.958159	0.694798	1.32135	-0.0427411	0.163976	0.794359	/	37	188007	-0.059693	0.233635	0.798339
Congenital disruptions and chromosomal abnormalities	Q69	polydactyly	0.989547	0.411866	2.37748	-0.0105085	0.447219	0.981254	/	5	347763	/	/	/	/	/	/	/	/	/	/	/	/	/	/	/	/	/	/	/	/	/
Congenital disruptions and chromosomal abnormalities	Q70	syndactyly	1.04026	0.718841	1.50539	0.03947	0.188564	0.834199	/	29	347737	1.30535	0.767801	2.21925	0.266472	0.270763	0.325042	/	15	159704	0.824928	0.493308	1.37947	-0.192459	0.262327	0.463156	/	14	188033	0.45893	0.376999	0.223481
Congenital disruptions and chromosomal abnormalities	Q71	reduction defects of upper limb	0.848872	0.515088	1.39895	-0.163847	0.254883	0.520332	/	15	347751	/	/	/	/	/	/	/	/	/	0.861787	0.480122	1.54685	-0.148747	0.298453	0.618208	/	11	188034	/	/	/
Congenital disruptions and chromosomal abnormalities	Q72	reduction defects of lower limb	1.0381	0.746951	1.44273	0.0373898	0.167931	0.823808	/	36	347731	0.71553	0.435781	1.17486	-0.334732	0.253002	0.185821	/	15	159707	1.36444	0.879923	2.11575	0.310745	0.223809	0.165004	/	21	188024	-0.645477	0.337787	0.0560178
Congenital disruptions and chromosomal abnormalities	Q74	other congenital malformations of limb(s	0.992368	0.856214	1.15017	-0.00766128	0.0752929	0.918953	/	177	347587	0.908278	0.727348	1.13422	-0.0962045	0.11334	0.395983	/	77	159642	1.06325	0.872523	1.29566	0.0613263	0.100864	0.54318	/	100	187945	-0.157531	0.151721	0.299135
Congenital disruptions and chromosomal abnormalities	Q75	other congenital malformations of skull and face bones	0.995285	0.682905	1.45056	-0.00472607	0.192181	0.980381	/	27	347741	0.840946	0.520117	1.35968	-0.173228	0.24514	0.479784	/	16	159706	1.2901	0.707855	2.35129	0.254724	0.306245	0.405542	/	11	188035	-0.427952	0.392275	0.275295
Congenital disruptions and chromosomal abnormalities	Q76	congenital malformations of spine and bony thorax	0.928351	0.85396	1.00922	-0.0743454	0.0426152	0.0810591	/	542	347213	0.86713	0.760035	0.989315	-0.142567	0.0672571	0.034029	/	214	159505	0.971298	0.871922	1.082	-0.0291223	0.0550681	0.596915	/	328	187708	-0.113444	0.0869253	0.191866
Congenital disruptions and chromosomal abnormalities	Q77	osteochondrodysplasia with defects of growth of tubular bones and spine	1.0972	0.733765	1.64064	0.09276	0.205269	0.651345	/	24	347742	1.12972	0.619657	2.05962	0.121967	0.306406	0.690589	/	11	159709	1.07818	0.625129	1.85958	0.0752755	0.278098	0.786638	/	13	188033	0.0466911	0.413792	0.91016
Congenital disruptions and chromosomal abnormalities	Q78	other osteochondrodysplasias	0.987379	0.834541	1.16821	-0.012701	0.0858023	0.882322	/	136	347631	0.946304	0.706554	1.26741	-0.0551913	0.149064	0.711194	/	44	159678	1.00936	0.821768	1.23977	0.00931283	0.104903	0.92926	/	92	187953	-0.0645042	0.182276	0.723428
Congenital disruptions and chromosomal abnormalities	Q79	congenital malformations of musculoskeletal system, not elsewhere classified	1.1734	1.02248	1.3466	0.159909	0.0702425	0.0228143	/	211	347555	1.19154	0.934599	1.51912	0.175246	0.12392	0.157308	/	68	159652	1.16416	0.985206	1.37562	0.151998	0.0851545	0.0742663	/	143	187903	0.0232476	0.150358	0.877125
Congenital disruptions and chromosomal abnormalities	Q80	congenital ichthyosis	0.921936	0.749411	1.13418	-0.0812798	0.105708	0.441948	/	88	347680	1.09906	0.802887	1.50447	0.0944507	0.1602	0.555472	/	40	159682	0.80258	0.609376	1.05704	-0.219924	0.140508	0.117535	/	48	187998	0.314375	0.213088	0.140125
Congenital disruptions and chromosomal abnormalities	Q81	epidermolysis bullosa	0.967494	0.637455	1.46841	-0.0330459	0.21287	0.876632	/	22	347747	0.948643	0.528519	1.70273	-0.0527228	0.298445	0.859777	/	11	159711	0.999859	0.553227	1.80707	-0.000140618	0.301963	0.999628	/	11	188036	-0.0525822	0.42456	0.901433
Congenital disruptions and chromosomal abnormalities	Q82	other congenital malformations of skin	0.995948	0.940125	1.05509	-0.00406005	0.02943	0.890275	/	1162	346599	0.952532	0.869832	1.04309	-0.048632	0.0463385	0.29395	/	464	159257	1.02641	0.952578	1.10596	0.0260656	0.0380859	0.49373	/	698	187342	-0.0746976	0.0599816	0.213006
Congenital disruptions and chromosomal abnormalities	Q83	congenital malformations of breast	1.12995	0.937636	1.36172	0.122176	0.0951884	0.19931	/	114	347655	1.63211	0.653539	4.07591	0.489871	0.466951	0.29414	/	5	159717	1.11029	0.917895	1.34302	0.104625	0.0970905	0.281212	/	109	187938	0.385246	0.476938	0.419235
Congenital disruptions and chromosomal abnormalities	Q84	other congenital malformations of integument	0.99174	0.805489	1.22106	-0.00829474	0.106128	0.937703	/	89	347680	1.02309	0.740096	1.41429	0.0228262	0.165205	0.890107	/	37	159685	0.968703	0.738509	1.27065	-0.031797	0.138431	0.818328	/	52	187995	0.0546232	0.215536	0.799936
Congenital disruptions and chromosomal abnormalities	Q85	phakomatoses, not elsewhere classified	0.968723	0.853674	1.09928	-0.0317769	0.0645046	0.622274	/	240	347528	1.04827	0.859933	1.27786	0.0471424	0.101043	0.640815	/	99	159623	0.916648	0.777979	1.08003	-0.0870323	0.0836856	0.298344	/	141	187905	0.134175	0.131198	0.306455
Congenital disruptions and chromosomal abnormalities	Q87	other specified congenital malformation syndromes affecting multiple systems	0.97615	0.854835	1.11468	-0.0241393	0.0677078	0.72145	/	219	347548	0.943555	0.78806	1.12973	-0.0581006	0.0918779	0.527146	/	118	159602	1.01507	0.834211	1.23515	0.0149605	0.100117	0.881214	/	101	187946	-0.0730612	0.135886	0.590808
Congenital disruptions and chromosomal abnormalities	Q89	other congenital malformations, not elsewhere classified	1.10521	0.975545	1.25211	0.100034	0.0636699	0.116152	/	253	347510	1.09404	0.905933	1.3212	0.0898757	0.0962579	0.350461	/	110	159609	1.11393	0.943216	1.31555	0.107897	0.0848763	0.203647	/	143	187901	-0.0180216	0.128334	0.888322
Congenital disruptions and chromosomal abnormalities	Q90	down's syndrome	0.854867	0.610283	1.19747	-0.156809	0.17195	0.361797	/	33	347736	/	/	/	/	/	/	/	/	/	0.759876	0.532991	1.08334	-0.274601	0.180944	0.129116	/	29	188018	/	/	/
Congenital disruptions and chromosomal abnormalities	Q91	edwards' syndrome and patau's syndrome	0.697763	0.359868	1.35292	-0.359876	0.337828	0.286757	/	8	347761	/	/	/	/	/	/	/	/	/	0.609961	0.299129	1.24378	-0.49436	0.36353	0.173865	/	7	188040	/	/	/
Congenital disruptions and chromosomal abnormalities	Q92	other trisomies and partial trisomies of the autosomes, not elsewhere classified	1.34338	0.751443	2.4016	0.295189	0.296402	0.319296	/	12	347757	0.839364	0.428212	1.64529	-0.175111	0.343381	0.610079	/	8	159714	/	/	/	/	/	/	/	/	/	/	/	/
Congenital disruptions and chromosomal abnormalities	Q93	monosomies and deletions from the autosomes, not elsewhere classified	1.43535	0.766839	2.68666	0.361411	0.319841	0.25849	/	10	347759	/	/	/	/	/	/	/	/	/	1.67212	0.736638	3.79561	0.514093	0.418241	0.219004	/	6	188041	/	/	/
Congenital disruptions and chromosomal abnormalities	Q95	balanced rearrangements and structural markers, not elsewhere classified	0.473194	0.203779	1.0988	-0.748249	0.429832	0.0817197	/	5	347764	/	/	/	/	/	/	/	/	/	0.473642	0.20419	1.09867	-0.747304	0.429287	0.0817178	/	5	188042	/	/	/
Congenital disruptions and chromosomal abnormalities	Q96	turner's syndrome	0.819835	0.514505	1.30636	-0.198652	0.237703	0.403316	/	17	347752	/	/	/	/	/	/	/	/	/	0.83415	0.507477	1.37111	-0.181342	0.253552	0.474481	/	15	188032	/	/	/
Congenital disruptions and chromosomal abnormalities	Q98	other sex chromosome abnormalities, male phenotype, not elsewhere classified	0.921705	0.498744	1.70336	-0.08153	0.313333	0.794708	/	10	347759	1.42555	0.625359	3.24966	0.35456	0.420403	0.399015	/	6	159716	/	/	/	/	/	/	/	/	/	/	/	/
Congenital disruptions and chromosomal abnormalities	Q99	other chromosome abnormalities, not elsewhere classified	1.19112	0.880969	1.61045	0.174891	0.15389	0.25576	/	44	347725	1.20194	0.705015	2.04912	0.183937	0.27218	0.499173	/	14	159708	1.18741	0.823044	1.71308	0.171773	0.186999	0.358317	/	30	188017	0.0121641	0.330229	0.970616
Anthropometry and Brain Imaging	46	Hand grip strength (left)	/	/	/	-0.00344511	0.00117188	0.00328429	346323	/	/	/	/	/	-0.00542153	0.00183381	0.00311274	159158	/	/	/	/	/	-0.00177309	0.00150604	0.239068	187165	/	/	-0.00364844	0.00237298	0.124172
Anthropometry and Brain Imaging	47	Hand grip strength (right)	/	/	/	-0.00353841	0.00117414	0.0025817	346339	/	/	/	/	/	-0.00606507	0.001835	0.000949244	159147	/	/	/	/	/	-0.00139967	0.00151136	0.354395	187192	/	/	-0.0046654	0.00237728	0.0497043
Anthropometry and Brain Imaging	48	Waist circumference	/	/	/	-0.00436971	0.0014875	0.00330757	347148	/	/	/	/	/	-0.00187706	0.00193828	0.332839	159448	/	/	/	/	/	-0.00656354	0.00220319	0.00289133	187700	/	/	0.00468648	0.00293445	0.110254
Anthropometry and Brain Imaging	49	Hip circumference	/	/	/	-0.0170764	0.00169363	6.63902e-24	347107	/	/	/	/	/	-0.0133588	0.00213181	3.70406e-10	159421	/	/	/	/	/	-0.0202633	0.00255443	2.15743e-15	187686	/	/	0.00690454	0.00332712	0.0379655
Anthropometry and Brain Imaging	50	Standing height	/	/	/	-0.0157931	0.00119099	4.01286e-40	346983	/	/	/	/	/	-0.0166684	0.00174564	1.3321e-21	159329	/	/	/	/	/	-0.0150482	0.00162864	2.49572e-20	187654	/	/	-0.00162022	0.00238741	0.497357
Anthropometry and Brain Imaging	78	Heel bone mineral density (BMD) T-score, automated	/	/	/	-0.000616642	0.00218347	0.777626	197723	/	/	/	/	/	-0.00179949	0.00332531	0.588406	90750	/	/	/	/	/	0.000548586	0.0028651	0.848157	106973	/	/	-0.00234807	0.00438936	0.592687
Anthropometry and Brain Imaging	102	Pulse rate, automated reading	/	/	/	0.000601004	0.00174596	0.730677	324967	/	/	/	/	/	-0.00189131	0.00275581	0.492526	149453	/	/	/	/	/	0.0026874	0.00222282	0.226662	175514	/	/	-0.00457871	0.00354054	0.195933
Anthropometry and Brain Imaging	845	Age completed full time education	/	/	/	-0.00259546	0.00188978	0.169624	226750	/	/	/	/	/	-0.00186789	0.00293656	0.524726	102149	/	/	/	/	/	-0.00323292	0.00245524	0.187927	124601	/	/	0.00136503	0.00382774	0.721379
Anthropometry and Brain Imaging	1717	Skin colour	/	/	/	0.0018732	0.00136601	0.170284	343238	/	/	/	/	/	-0.00193281	0.00200772	0.335705	157188	/	/	/	/	/	0.00511742	0.00186263	0.00600715	186050	/	/	-0.00705023	0.00273867	0.0100436
Anthropometry and Brain Imaging	1747	Hair colour (natural, before greying)	/	/	/	-0.0013002	0.00149425	0.384226	346896	/	/	/	/	/	-0.0028614	0.00233321	0.220058	159111	/	/	/	/	/	1.92084e-05	0.00192641	0.992044	187785	/	/	-0.00288061	0.00302571	0.341075
Anthropometry and Brain Imaging	3062	Forced vital capacity (FVC)	/	/	/	-0.00788423	0.0012671	4.90668e-10	317384	/	/	/	/	/	-0.00984659	0.00198721	7.24163e-07	144576	/	/	/	/	/	-0.00619085	0.0016278	0.000142883	172808	/	/	-0.00365573	0.0025688	0.154698
Anthropometry and Brain Imaging	3063	Forced expiratory volume in 1-second (FEV1)	/	/	/	0.000377367	0.00129858	0.771357	317384	/	/	/	/	/	-0.000458924	0.00212438	0.828967	144576	/	/	/	/	/	0.0010766	0.00158995	0.498328	172808	/	/	-0.00153552	0.00265348	0.562804
Anthropometry and Brain Imaging	3064	Peak expiratory flow (PEF)	/	/	/	0.0076791	0.00143847	9.38517e-08	317384	/	/	/	/	/	0.00954803	0.0024867	0.000123264	144576	/	/	/	/	/	0.00605459	0.00162711	0.000198445	172808	/	/	0.00349344	0.00297172	0.239771
Anthropometry and Brain Imaging	3143	Ankle spacing width	/	/	/	-0.0181459	0.00194041	8.72232e-21	197723	/	/	/	/	/	-0.0153628	0.00284073	6.38841e-08	90750	/	/	/	/	/	-0.0205758	0.0026542	9.11101e-15	106973	/	/	0.00521308	0.00388774	0.179952
Anthropometry and Brain Imaging	4079	Diastolic blood pressure, automated reading	/	/	/	0.0070562	0.00194537	0.00028659	253376	/	/	/	/	/	0.00938457	0.00289126	0.00117137	110909	/	/	/	/	/	0.00513796	0.00262532	0.0503396	142467	/	/	0.00424661	0.00390534	0.276866
Anthropometry and Brain Imaging	4080	Systolic blood pressure, automated reading	/	/	/	-0.00112932	0.00184883	0.541314	253374	/	/	/	/	/	0.002265	0.0026058	0.384732	110907	/	/	/	/	/	-0.00406812	0.00257154	0.113657	142467	/	/	0.00633312	0.00366102	0.0836518
Anthropometry and Brain Imaging	4100	Ankle spacing width (left)	/	/	/	-0.0169518	0.00259991	7.05389e-11	111724	/	/	/	/	/	-0.0120662	0.00379632	0.00148182	51369	/	/	/	/	/	-0.0212187	0.00356338	2.62069e-09	60355	/	/	0.00915249	0.0052067	0.0787768
Anthropometry and Brain Imaging	4106	Heel bone mineral density (BMD) T-score, automated (left)	/	/	/	-0.00328779	0.00290658	0.257993	111724	/	/	/	/	/	-0.0120639	0.00442854	0.00644916	51369	/	/	/	/	/	0.00423044	0.00381111	0.266992	60355	/	/	-0.0162944	0.00584265	0.00528925
Anthropometry and Brain Imaging	4119	Ankle spacing width (right)	/	/	/	-0.0166193	0.00263758	2.969e-10	111708	/	/	/	/	/	-0.0125497	0.00386999	0.00118426	51337	/	/	/	/	/	-0.0201519	0.00360086	2.19777e-08	60371	/	/	0.00760221	0.00528611	0.150392
Anthropometry and Brain Imaging	4125	Heel bone mineral density (BMD) T-score, automated (right)	/	/	/	-0.00267898	0.00289702	0.355105	111708	/	/	/	/	/	-0.0118759	0.00441195	0.00711015	51337	/	/	/	/	/	0.00531476	0.00379742	0.161647	60371	/	/	-0.0171906	0.00582114	0.00314566
Anthropometry and Brain Imaging	5254	Intra-ocular pressure, corneal-compensated (right)	/	/	/	0.00671286	0.00361252	0.0631416	75579	/	/	/	/	/	0.00410626	0.0053784	0.445187	35067	/	/	/	/	/	0.00896107	0.00487473	0.06603	40512	/	/	-0.00485481	0.0072588	0.503612
Anthropometry and Brain Imaging	5255	Intra-ocular pressure, Goldmann-correlated (right)	/	/	/	0.00480505	0.00364435	0.187342	75579	/	/	/	/	/	0.0013916	0.00547924	0.799515	35067	/	/	/	/	/	0.00772079	0.00487353	0.113149	40512	/	/	-0.00632919	0.00733303	0.388079
Anthropometry and Brain Imaging	5256	Corneal hysteresis (right)	/	/	/	-0.0046979	0.00360484	0.192503	75579	/	/	/	/	/	-0.0054087	0.00534848	0.311899	35067	/	/	/	/	/	-0.00415968	0.0048788	0.393884	40512	/	/	-0.00124902	0.0072394	0.863021
Anthropometry and Brain Imaging	5257	Corneal resistance factor (right)	/	/	/	-0.000245673	0.00363908	0.946176	75579	/	/	/	/	/	-0.00312232	0.00542979	0.565271	35067	/	/	/	/	/	0.00213784	0.00489992	0.662621	40512	/	/	-0.00526015	0.00731381	0.472013
Anthropometry and Brain Imaging	6138	The maximum years of education	/	/	/	0.00048676	0.00142753	0.733119	343908	/	/	/	/	/	-0.00105907	0.00215896	0.623748	157895	/	/	/	/	/	0.00177556	0.00189576	0.348966	186013	/	/	-0.00283464	0.00287316	0.323842
Anthropometry and Brain Imaging	20015	Sitting height	/	/	/	-0.0196444	0.00128071	4.38705e-53	346682	/	/	/	/	/	-0.0209973	0.00190816	3.74358e-28	159198	/	/	/	/	/	-0.0184698	0.00172631	1.04766e-26	187484	/	/	-0.0025275	0.00257317	0.325976
Anthropometry and Brain Imaging	20016	Fluid intelligence score	/	/	/	-0.00523004	0.00289032	0.0703751	114026	/	/	/	/	/	-0.00760194	0.00442678	0.0859377	52506	/	/	/	/	/	-0.00310048	0.00379814	0.414323	61520	/	/	-0.00450146	0.00583286	0.440268
Anthropometry and Brain Imaging	20022	Birth weight	/	/	/	-0.000214636	0.00221792	0.922906	197708	/	/	/	/	/	-0.00206936	0.00365328	0.571097	77450	/	/	/	/	/	0.000994647	0.00278452	0.720939	120258	/	/	-0.003064	0.00459347	0.50475
Anthropometry and Brain Imaging	20023	Mean time to correctly identify matches	/	/	/	-0.00111867	0.00159724	0.483692	345300	/	/	/	/	/	0.00147323	0.00242278	0.543141	158522	/	/	/	/	/	-0.00328063	0.00211857	0.121502	186778	/	/	0.00475385	0.00321842	0.139655
Anthropometry and Brain Imaging	20127	Neuroticism score	/	/	/	0.0055973	0.0017537	0.00141447	281785	/	/	/	/	/	0.00646557	0.00260906	0.0132086	131693	/	/	/	/	/	0.00482575	0.00236654	0.0414359	150092	/	/	0.00163982	0.00352245	0.641549
Anthropometry and Brain Imaging	21001	Body mass index (BMI)	/	/	/	-0.00764548	0.00168185	5.47246e-06	346615	/	/	/	/	/	-0.002217	0.00219047	0.311485	159164	/	/	/	/	/	-0.0123309	0.00248997	7.34364e-07	187451	/	/	0.0101139	0.00331634	0.00229061
Anthropometry and Brain Imaging	21002	Weight	/	/	/	-0.0152918	0.00148733	8.61999e-25	346741	/	/	/	/	/	-0.0110914	0.00197929	2.10132e-08	159234	/	/	/	/	/	-0.01892	0.00217591	3.48793e-18	187507	/	/	0.00782865	0.00294145	0.00777951
Anthropometry and Brain Imaging	23099	Body fat percentage	/	/	/	-0.00420655	0.00128788	0.0010899	341513	/	/	/	/	/	0.000718978	0.00178915	0.687791	156585	/	/	/	/	/	-0.00833336	0.00183314	5.4723e-06	184928	/	/	0.00905234	0.00256153	0.000409394
Anthropometry and Brain Imaging	23107	Impedance of leg (right)	/	/	/	0.00940604	0.00154128	1.04366e-09	341692	/	/	/	/	/	0.0061234	0.00211161	0.00373373	156774	/	/	/	/	/	0.0120912	0.00221405	4.73707e-08	184918	/	/	-0.00596781	0.00305956	0.0511114
Anthropometry and Brain Imaging	23110	Impedance of arm (left)	/	/	/	0.00437754	0.00120207	0.00027093	341684	/	/	/	/	/	0.0021517	0.00173422	0.214708	156770	/	/	/	/	/	0.00623666	0.00166483	0.000179634	184914	/	/	-0.00408496	0.00240399	0.0892734
Anthropometry and Brain Imaging	23111	Leg fat percentage (right)	/	/	/	-0.0018885	0.00105945	0.0746649	341684	/	/	/	/	/	0.00218618	0.00153	0.153042	156770	/	/	/	/	/	-0.00537293	0.00146617	0.000247799	184914	/	/	0.0075591	0.00211909	0.000360898
Anthropometry and Brain Imaging	23114	Leg predicted mass (right)	/	/	/	-0.0122561	0.00108152	9.1875e-30	341669	/	/	/	/	/	-0.0103383	0.00151673	9.38285e-12	156761	/	/	/	/	/	-0.0139	0.0015288	9.80709e-20	184908	/	/	0.00356163	0.00215353	0.0981571
Anthropometry and Brain Imaging	23119	Arm fat percentage (right)	/	/	/	-0.00438405	0.00129236	0.000693187	341633	/	/	/	/	/	-8.16019e-05	0.0016829	0.961327	156742	/	/	/	/	/	-0.00799598	0.0019139	2.94426e-05	184891	/	/	0.00791438	0.00254856	0.00190004
Anthropometry and Brain Imaging	23127	Trunk fat percentage	/	/	/	-0.00586422	0.00154361	0.000145288	341491	/	/	/	/	/	0.000406585	0.00205552	0.843201	156672	/	/	/	/	/	-0.011097	0.00225726	8.83402e-07	184819	/	/	0.0115036	0.00305293	0.000164528
Anthropometry and Brain Imaging	23130	Trunk predicted mass	/	/	/	-0.0121924	0.00105986	1.28029e-30	341378	/	/	/	/	/	-0.0112595	0.00152506	1.55508e-13	156615	/	/	/	/	/	-0.0129674	0.00147059	1.1769e-18	184763	/	/	0.00170784	0.00211859	0.420172
Anthropometry and Brain Imaging	30890	Vitamin D	/	/	/	-0.00344284	0.00176827	0.0515347	317064	/	/	/	/	/	-0.00474151	0.00258414	0.0665303	147890	/	/	/	/	/	-0.0022265	0.00242385	0.358317	169174	/	/	-0.002515	0.003543	0.477796
Anthropometry and Brain Imaging	25001	Volume of peripheral cortical grey matter (normalised for head size)	/	/	/	-2.29696e-05	0.00457527	0.995994	28613	/	/	/	/	/	0.000753252	0.00662536	0.909484	13538	/	/	/	/	/	-0.00101036	0.00630746	0.872737	15075	/	/	0.00176361	0.00914765	0.84712
Anthropometry and Brain Imaging	25002	Volume of peripheral cortical grey matter	/	/	/	-0.00621634	0.00479374	0.194723	28613	/	/	/	/	/	-0.0149572	0.00703204	0.0334373	13538	/	/	/	/	/	0.00150712	0.0065535	0.818117	15075	/	/	-0.0164644	0.00961239	0.0867444
Anthropometry and Brain Imaging	25003	Volume of ventricular cerebrospinal fluid (normalised for head size)	/	/	/	-0.00664454	0.00502758	0.186306	28613	/	/	/	/	/	0.00032059	0.00709045	0.963937	13538	/	/	/	/	/	-0.0129142	0.00711062	0.0693623	15075	/	/	0.0132348	0.0100417	0.187509
Anthropometry and Brain Imaging	25004	Volume of ventricular cerebrospinal fluid	/	/	/	-0.00752113	0.00490188	0.124959	28613	/	/	/	/	/	-0.00305152	0.00693188	0.659788	13538	/	/	/	/	/	-0.0115475	0.00691811	0.0951037	15075	/	/	0.008496	0.00979342	0.385657
Anthropometry and Brain Imaging	25005	Volume of grey matter (normalised for head size)	/	/	/	0.00481186	0.00443704	0.278163	28613	/	/	/	/	/	0.00772898	0.00645041	0.230854	13538	/	/	/	/	/	0.00198761	0.00610057	0.744574	15075	/	/	0.00574137	0.00887833	0.517844
Anthropometry and Brain Imaging	25006	Volume of grey matter	/	/	/	-0.0032857	0.0047558	0.489645	28613	/	/	/	/	/	-0.0110846	0.00705442	0.116137	13538	/	/	/	/	/	0.00366251	0.00643495	0.569256	15075	/	/	-0.0147471	0.00954848	0.12248
Anthropometry and Brain Imaging	25007	Volume of white matter (normalised for head size)	/	/	/	0.0179057	0.00561207	0.00142144	28613	/	/	/	/	/	0.0160437	0.00822418	0.0511018	13538	/	/	/	/	/	0.0192487	0.00767697	0.0121753	15075	/	/	-0.00320493	0.0112505	0.775743
Anthropometry and Brain Imaging	25008	Volume of white matter	/	/	/	0.00405731	0.00476596	0.394604	28613	/	/	/	/	/	-0.0048926	0.00693362	0.480428	13538	/	/	/	/	/	0.011875	0.00656518	0.0705054	15075	/	/	-0.0167675	0.00954865	0.0790863
Anthropometry and Brain Imaging	25009	Volume of brain, grey+white matter (normalised for head size)	/	/	/	0.0129265	0.0048678	0.00792302	28613	/	/	/	/	/	0.0140485	0.00710098	0.0479051	13538	/	/	/	/	/	0.0116234	0.00667807	0.0817871	15075	/	/	0.00242514	0.00974785	0.803525
Anthropometry and Brain Imaging	25010	Volume of brain, grey+white matter	/	/	/	0.000646094	0.00469057	0.890444	28613	/	/	/	/	/	-0.00816228	0.00686088	0.234191	13538	/	/	/	/	/	0.00839368	0.00642989	0.191771	15075	/	/	-0.016556	0.00940293	0.0782853
Infectious Disease Antigen	23000	1gG antigen for Herpes Simplex virus-1	/	/	/	-0.0351714	0.0117716	0.00282	6715	/	/	/	/	/	-0.0449619	0.0187762	0.016699	2987	/	/	/	/	/	-0.0285822	0.0150272	0.0572439	3728	/	/	-0.0163797	0.0240491	0.495813
Infectious Disease Antigen	23001	2mgG unique antigen for Herpes Simplex virus-2	/	/	/	-0.019556	0.011714	0.095074	6715	/	/	/	/	/	-0.0258797	0.0173361	0.135591	2987	/	/	/	/	/	-0.0141305	0.0159132	0.374611	3728	/	/	-0.0117492	0.0235323	0.617584
Infectious Disease Antigen	23002	gE / gI antigen for Varicella Zoster Virus	/	/	/	-0.0746191	0.0117574	2.34553e-10	6715	/	/	/	/	/	-0.0563715	0.0180014	0.00175602	2987	/	/	/	/	/	-0.0877738	0.0155648	1.83564e-08	3728	/	/	0.0314022	0.0237973	0.186978
Infectious Disease Antigen	23003	VCA p18 antigen for Epstein-Barr Virus	/	/	/	0.014544	0.0118275	0.218859	6715	/	/	/	/	/	0.00522934	0.0183741	0.775967	2987	/	/	/	/	/	0.0203286	0.0154558	0.188501	3728	/	/	-0.0150993	0.0240102	0.529435
Infectious Disease Antigen	23004	EBNA-1 antigen for Epstein-Barr Virus	/	/	/	0.0259922	0.0117834	0.0274293	6715	/	/	/	/	/	0.0173499	0.018335	0.344086	2987	/	/	/	/	/	0.0331632	0.0153638	0.0309513	3728	/	/	-0.0158132	0.0239211	0.508576
Infectious Disease Antigen	23005	ZEBRA antigen for Epstein-Barr Virus	/	/	/	0.0694767	0.0117135	3.15461e-09	6715	/	/	/	/	/	0.0572816	0.0181703	0.00163499	2987	/	/	/	/	/	0.077725	0.0153264	4.14426e-07	3728	/	/	-0.0204434	0.0237709	0.389781
Infectious Disease Antigen	23006	EA-D antigen for Epstein-Barr Virus	/	/	/	0.0692369	0.0117121	3.55563e-09	6715	/	/	/	/	/	0.0706385	0.0178203	7.54634e-05	2987	/	/	/	/	/	0.0690756	0.0155968	9.74833e-06	3728	/	/	0.00156295	0.0236817	0.947379
Infectious Disease Antigen	23007	pp150 Nter antigen for Human Cytomegalovirus	/	/	/	-0.00240608	0.0117504	0.837761	6715	/	/	/	/	/	0.000170577	0.0167685	0.991884	2987	/	/	/	/	/	-0.00517815	0.0163803	0.751928	3728	/	/	0.00534873	0.0234414	0.81951
Infectious Disease Antigen	23008	pp 52 antigen for Human Cytomegalovirus	/	/	/	0.00578735	0.0117723	0.623013	6715	/	/	/	/	/	0.0127727	0.0164392	0.437242	2987	/	/	/	/	/	0.000396803	0.0166325	0.980968	3728	/	/	0.0123759	0.0233856	0.596661
Infectious Disease Antigen	23009	pp 28 antigen for Human Cytomegalovirus	/	/	/	0.0129982	0.011806	0.270943	6715	/	/	/	/	/	0.00762487	0.016784	0.64965	2987	/	/	/	/	/	0.0166715	0.0165071	0.312582	3728	/	/	-0.00904658	0.0235412	0.700766
Infectious Disease Antigen	23010	IE1A antigen for Human Herpesvirus-6	/	/	/	0.0323733	0.0118776	0.00643585	6715	/	/	/	/	/	0.0166578	0.0179556	0.353625	2987	/	/	/	/	/	0.043592	0.015894	0.00612335	3728	/	/	-0.0269342	0.0239796	0.261347
Infectious Disease Antigen	23011	IE1B antigen for Human Herpesvirus-6	/	/	/	-0.00202995	0.0119203	0.864784	6715	/	/	/	/	/	-0.0201056	0.0169167	0.234729	2987	/	/	/	/	/	0.0112956	0.0166749	0.498195	3728	/	/	-0.0314012	0.0237535	0.186181
Infectious Disease Antigen	23012	p101 k antigen for Human Herpesvirus-6	/	/	/	0.0293061	0.0114181	0.0102908	6715	/	/	/	/	/	0.0229195	0.0167689	0.171797	2987	/	/	/	/	/	0.0338685	0.0155694	0.0296691	3728	/	/	-0.010949	0.0228824	0.632302
Infectious Disease Antigen	23013	U14 antigen for Human Herpesvirus-7	/	/	/	-0.0191306	0.0116999	0.102073	6715	/	/	/	/	/	-0.00394724	0.0174498	0.821057	2987	/	/	/	/	/	-0.0308175	0.0157835	0.0509515	3728	/	/	0.0268703	0.023529	0.25345
Infectious Disease Antigen	23014	LANA antigen for Kaposi's Sarcoma-Associated Herpesvirus	/	/	/	-0.00216249	0.0113552	0.84897	6715	/	/	/	/	/	-0.0104616	0.0176635	0.553712	2987	/	/	/	/	/	0.00561411	0.0148282	0.704999	3728	/	/	-0.0160757	0.0230624	0.485769
Infectious Disease Antigen	23015	K8.1 antigen for Kaposi's Sarcoma-Associated Herpesvirus	/	/	/	0.0158904	0.0118147	0.17868	6715	/	/	/	/	/	0.00648454	0.0181222	0.720502	2987	/	/	/	/	/	0.0224553	0.0156222	0.15069	3728	/	/	-0.0159708	0.0239263	0.504454
Infectious Disease Antigen	23016	HBc antigen for Hepatitis B Virus	/	/	/	0.00206258	0.0108473	0.8492	6715	/	/	/	/	/	-0.002641	0.0168094	0.875165	2987	/	/	/	/	/	0.0042836	0.0141963	0.762866	3728	/	/	-0.0069246	0.022002	0.75297
Infectious Disease Antigen	23017	HBe antigen for Hepatitis B Virus	/	/	/	0.0140735	0.0115886	0.22463	6715	/	/	/	/	/	0.0232208	0.01763	0.187901	2987	/	/	/	/	/	0.00656929	0.015437	0.670457	3728	/	/	0.0166515	0.0234333	0.477337
Infectious Disease Antigen	23018	Core antigen for Hepatitis C Virus	/	/	/	0.00827088	0.0104901	0.430463	6715	/	/	/	/	/	0.0177725	0.0164569	0.280256	2987	/	/	/	/	/	-0.00108509	0.0135959	0.936393	3728	/	/	0.0188575	0.0213466	0.377021
Infectious Disease Antigen	23019	NS3 antigen for Hepatitis C Virus	/	/	/	0.0256712	0.0115936	0.0268441	6715	/	/	/	/	/	0.0330331	0.0177746	0.0632053	2987	/	/	/	/	/	0.021265	0.0153387	0.165718	3728	/	/	0.0117681	0.0234779	0.616201
Infectious Disease Antigen	23020	p22 antigen for Toxoplasma gondii	/	/	/	-0.000829395	0.0116889	0.943435	6715	/	/	/	/	/	0.00532441	0.0176485	0.762908	2987	/	/	/	/	/	-0.00659359	0.0156435	0.673422	3728	/	/	0.011918	0.0235837	0.613313
Infectious Disease Antigen	23021	sag1 antigen for Toxoplasma gondii	/	/	/	0.00594142	0.0117921	0.614384	6715	/	/	/	/	/	0.00286382	0.017644	0.871072	2987	/	/	/	/	/	0.00943513	0.0158894	0.552681	3728	/	/	-0.0065713	0.0237441	0.781968
Infectious Disease Antigen	23022	HTLV-1 gag antigen for Human T-Lymphotropic Virus 1	/	/	/	-0.0411421	0.0115834	0.000385231	6715	/	/	/	/	/	-0.032708	0.0184551	0.0764473	2987	/	/	/	/	/	-0.0479731	0.0147996	0.00119947	3728	/	/	0.0152651	0.0236563	0.518741
Infectious Disease Antigen	23023	HTLV-1 env antigen for Human T-Lymphotropic Virus 1	/	/	/	-0.00917634	0.0116733	0.431838	6715	/	/	/	/	/	-0.0179321	0.0180155	0.319638	2987	/	/	/	/	/	-0.00118262	0.0153526	0.938603	3728	/	/	-0.0167495	0.0236698	0.479175
Infectious Disease Antigen	23024	HIV-1 gag antigen for Human Immunodeficiency Virus	/	/	/	-0.00477822	0.011829	0.686268	6715	/	/	/	/	/	-0.0352318	0.0180775	0.0513977	2987	/	/	/	/	/	0.0191957	0.0156865	0.22114	3728	/	/	-0.0544275	0.0239345	0.022965
Infectious Disease Antigen	23025	HIV-1 env antigen for Human Immunodeficiency Virus	/	/	/	0.0186517	0.0117891	0.113669	6715	/	/	/	/	/	0.00112483	0.0180743	0.950381	2987	/	/	/	/	/	0.0326331	0.0155959	0.0364688	3728	/	/	-0.0315083	0.0238728	0.186889
Infectious Disease Antigen	23026	BK VP1 antigen for Human Polyomavirus BKV	/	/	/	-0.017258	0.0118069	0.143872	6715	/	/	/	/	/	-0.00127185	0.0176249	0.942478	2987	/	/	/	/	/	-0.0300229	0.01593	0.0595514	3728	/	/	0.0287511	0.0237572	0.226199
Infectious Disease Antigen	23027	JC VP1 antigen for Human Polyomavirus JCV	/	/	/	-0.0252926	0.0118775	0.0332526	6715	/	/	/	/	/	-0.0235494	0.0182422	0.196829	2987	/	/	/	/	/	-0.0258358	0.0156641	0.0991579	3728	/	/	0.00228638	0.0240446	0.924244
Infectious Disease Antigen	23028	MC VP1 antigen for Merkel Cell Polyomavirus	/	/	/	0.00159064	0.0118627	0.893338	6715	/	/	/	/	/	0.00194682	0.0178455	0.913136	2987	/	/	/	/	/	0.000479132	0.0159219	0.975995	3728	/	/	0.00146768	0.0239158	0.951066
Infectious Disease Antigen	23029	L1 antigen for Human Papillomavirus type-16	/	/	/	0.0085759	0.0118009	0.467427	6715	/	/	/	/	/	-0.000553569	0.0171411	0.974239	2987	/	/	/	/	/	0.0146066	0.016252	0.36884	3728	/	/	-0.0151602	0.0236209	0.520994
Infectious Disease Antigen	23030	E6 antigen for Human Papillomavirus type-16	/	/	/	0.0144668	0.0111818	0.195788	6715	/	/	/	/	/	0.0217924	0.0173054	0.208026	2987	/	/	/	/	/	0.00698796	0.0146793	0.634073	3728	/	/	0.0148045	0.0226927	0.51415
Infectious Disease Antigen	23031	E7 antigen for Human Papillomavirus type-16	/	/	/	-0.0206149	0.011449	0.0718135	6715	/	/	/	/	/	-0.0126823	0.0176837	0.473323	2987	/	/	/	/	/	-0.0262019	0.0150551	0.0818732	3728	/	/	0.0135196	0.0232244	0.560481
Infectious Disease Antigen	23032	L1 antigen for Human Papillomavirus type-18	/	/	/	-0.000243819	0.0118087	0.983527	6715	/	/	/	/	/	0.00700344	0.0174639	0.688432	2987	/	/	/	/	/	-0.00666188	0.0160734	0.678558	3728	/	/	0.0136653	0.0237349	0.564785
Infectious Disease Antigen	23033	momp D antigen for Chlamydia trachomatis	/	/	/	-0.0215962	0.0116425	0.0636484	6715	/	/	/	/	/	-0.0190756	0.0167303	0.254302	2987	/	/	/	/	/	-0.0244619	0.0161414	0.129736	3728	/	/	0.00538633	0.0232475	0.816775
Infectious Disease Antigen	23034	momp A antigen for Chlamydia trachomatis	/	/	/	-0.0203268	0.0117767	0.0843906	6715	/	/	/	/	/	-0.0324279	0.0170751	0.0576441	2987	/	/	/	/	/	-0.012798	0.0162167	0.430051	3728	/	/	-0.0196299	0.0235487	0.404514
Infectious Disease Antigen	23035	tarp-D F1 antigen for Chlamydia trachomatis	/	/	/	0.00298154	0.0111621	0.789391	6715	/	/	/	/	/	0.0209408	0.0156573	0.18118	2987	/	/	/	/	/	-0.0112537	0.0157048	0.47368	3728	/	/	0.0321945	0.0221764	0.146572
Infectious Disease Antigen	23036	tarp-D F2 antigen for Chlamydia trachomatis	/	/	/	-0.0176148	0.0117193	0.132871	6715	/	/	/	/	/	-0.0198682	0.0166082	0.231681	2987	/	/	/	/	/	-0.0184838	0.0163752	0.259069	3728	/	/	-0.00138437	0.0233234	0.952669
Infectious Disease Antigen	23037	PorB antigen for Chlamydia trachomatis	/	/	/	-0.0148492	0.0117749	0.20732	6715	/	/	/	/	/	-0.0203183	0.0171668	0.236674	2987	/	/	/	/	/	-0.012912	0.0161607	0.424358	3728	/	/	-0.00740629	0.0235768	0.753419
Infectious Disease Antigen	23038	pGP3 antigen for Chlamydia trachomatis	/	/	/	-0.00966256	0.0109164	0.376112	6715	/	/	/	/	/	0.00204977	0.014802	0.889871	2987	/	/	/	/	/	-0.0194694	0.0156566	0.213753	3728	/	/	0.0215192	0.021546	0.317913
Infectious Disease Antigen	23039	CagA antigen for Helicobacter pylori	/	/	/	0.00349044	0.0162993	0.830445	3407	/	/	/	/	/	0.00977937	0.0242133	0.686357	1480	/	/	/	/	/	-0.00120338	0.0221114	0.956603	1927	/	/	0.0109828	0.0327902	0.73767
Infectious Disease Antigen	23040	VacA antigen for Helicobacter pylori	/	/	/	-0.0110024	0.0116499	0.344988	6715	/	/	/	/	/	-0.0231569	0.0175225	0.18642	2987	/	/	/	/	/	-0.000751105	0.0156285	0.961671	3728	/	/	-0.0224058	0.0234795	0.339947
Infectious Disease Antigen	23041	OMP antigen for Helicobacter pylori	/	/	/	-0.00706029	0.011599	0.542744	6715	/	/	/	/	/	-0.0127217	0.0172291	0.460339	2987	/	/	/	/	/	-0.00207408	0.0157066	0.89495	3728	/	/	-0.0106476	0.0233139	0.647882
Infectious Disease Antigen	23042	GroEL antigen for Helicobacter pylori	/	/	/	-0.0189966	0.0112096	0.0901831	6715	/	/	/	/	/	-0.0400933	0.0173794	0.0211265	2987	/	/	/	/	/	-0.00289459	0.0146757	0.843654	3728	/	/	-0.0371987	0.0227469	0.10198
Infectious Disease Antigen	23043	Catalase antigen for Helicobacter pylori	/	/	/	0.00162016	0.0117211	0.890066	6715	/	/	/	/	/	-0.00782747	0.0178697	0.661397	2987	/	/	/	/	/	0.00782536	0.0155678	0.615231	3728	/	/	-0.0156528	0.0236999	0.508958
Infectious Disease Antigen	23044	UreA antigen for Helicobacter pylori	/	/	/	-0.000856194	0.0114804	0.940552	6715	/	/	/	/	/	-0.0203451	0.0173399	0.240765	2987	/	/	/	/	/	0.0140938	0.0153557	0.358772	3728	/	/	-0.0344389	0.0231618	0.137045
Infectious Disease Antigen	23050	HSV-1 seropositivity for Herpes Simplex virus-1	0.952425	0.905214	1.0021	-0.0487441	0.0259385	0.0602141	/	4556	2159	0.949666	0.879571	1.02535	-0.0516454	0.0391204	0.18678	/	1988	999	0.950971	0.888201	1.01818	-0.050272	0.0348394	0.149031	/	2568	1160	-0.00137345	0.052385	0.979083
Infectious Disease Antigen	23051	HSV-2 seropositivity for Herpes Simplex virus-2	0.922435	0.864672	0.984056	-0.0807384	0.032993	0.0143997	/	1034	5681	0.941661	0.851271	1.04165	-0.06011	0.051487	0.243017	/	434	2553	0.911876	0.837808	0.992493	-0.0922508	0.043222	0.0328141	/	600	3128	0.0321408	0.0672239	0.632568
Infectious Disease Antigen	23052	VZV seropositivity for Varicella Zoster Virus	0.899341	0.822704	0.983118	-0.106093	0.045442	0.0195599	/	6199	516	0.990722	0.850378	1.15423	-0.00932094	0.0779354	0.904801	/	2812	175	0.854346	0.765182	0.953901	-0.157419	0.0562363	0.00512238	/	3387	341	0.148098	0.0961065	0.123323
Infectious Disease Antigen	23053	EBV seropositivity for Epstein-Barr Virus	1.01649	0.917249	1.12648	0.0163595	0.052416	0.754958	/	6337	378	0.974894	0.846909	1.12222	-0.0254264	0.071804	0.723258	/	2772	215	1.0677	0.917387	1.24265	0.0655082	0.0774154	0.397446	/	3565	163	-0.0909346	0.105589	0.389119
Infectious Disease Antigen	23054	CMV seropositivity for Human Cytomegalovirus	0.977143	0.93162	1.02489	-0.0231224	0.0243409	0.342143	/	3688	3027	0.981218	0.912892	1.05466	-0.0189606	0.0368251	0.606635	/	1592	1395	0.97294	0.912693	1.03716	-0.0274328	0.0326137	0.400267	/	2096	1632	0.00847218	0.0491909	0.863256
Infectious Disease Antigen	23055	HHV-6 overall seropositivity for Human Herpesvirus-6	1.0796	0.997115	1.1689	0.0765889	0.0405502	0.0589264	/	6079	636	1.03594	0.915507	1.17221	0.0353054	0.0630523	0.575521	/	2714	273	1.10987	1.00004	1.23177	0.104245	0.053168	0.0499166	/	3365	363	-0.0689399	0.0824768	0.403228
Infectious Disease Antigen	23056	HHV-6A seropositivity for Human Herpesvirus-6	1.03873	0.982298	1.09841	0.0380013	0.0285008	0.18242	/	5184	1531	1.00805	0.921943	1.10219	0.00801498	0.0455544	0.860339	/	2380	607	1.0545	0.981181	1.1333	0.0530672	0.0367683	0.14894	/	2804	924	-0.0450522	0.0585416	0.441551
Infectious Disease Antigen	23057	HHV-6B seropositivity for Human Herpesvirus-6	0.9982	0.94277	1.05689	-0.00180177	0.0291484	0.950711	/	5282	1433	0.987246	0.903072	1.07927	-0.0128358	0.0454682	0.777711	/	2387	600	1.00348	0.931138	1.08144	0.00347237	0.0381733	0.927522	/	2895	833	-0.0163082	0.059368	0.783549
Infectious Disease Antigen	23058	HHV-7 seropositivity for Human Herpesvirus-7	0.921596	0.829485	1.02394	-0.0816486	0.0537254	0.128577	/	6359	356	0.93486	0.814469	1.07305	-0.0673589	0.0703368	0.338233	/	2776	211	0.90312	0.766078	1.06468	-0.1019	0.0839651	0.2249	/	3583	145	0.0345412	0.109533	0.752495
Infectious Disease Antigen	23059	KSHV seropositivity for Kaposi's Sarcoma-Associated Herpesvirus	0.907191	0.830832	0.990569	-0.0974019	0.0448601	0.0299133	/	514	6201	0.909822	0.799692	1.03512	-0.0945062	0.0658279	0.1511	/	246	2741	0.906086	0.803082	1.0223	-0.0986215	0.0615701	0.109206	/	268	3460	0.00411521	0.0901343	0.963584
Infectious Disease Antigen	23060	HBV seropositivity for Hepatitis B Virus	0.926132	0.772467	1.11037	-0.0767383	0.0925649	0.407092	/	115	6600	1.02851	0.808293	1.30871	0.0281073	0.122928	0.819142	/	67	2920	0.790532	0.600004	1.04156	-0.235049	0.140699	0.0948037	/	48	3680	0.263156	0.186835	0.158984
Infectious Disease Antigen	23061	HCV seropositivity for Hepatitis C Virus	1.24562	0.820419	1.89118	0.219629	0.213046	0.302587	/	23	6692	1.63627	0.952792	2.81003	0.492419	0.275907	0.0743054	/	14	2973	0.777373	0.394964	1.53004	-0.251834	0.345473	0.466029	/	9	3719	0.744253	0.442127	0.0923077
Infectious Disease Antigen	23062	T. gondii seropositivity for Toxoplasma gondii	1.0236	0.970557	1.07955	0.0233286	0.0271498	0.390201	/	1794	4921	1.05129	0.96993	1.13947	0.050016	0.0410956	0.22358	/	811	2176	1.00517	0.935943	1.07951	0.00515247	0.0364048	0.887449	/	983	2745	0.0448635	0.0549014	0.413834
Infectious Disease Antigen	23063	HTLV-1 seropositivity for Human T-Lymphotropic Virus 1	0.824601	0.688974	0.986925	-0.192856	0.0916811	0.0354175	/	113	6602	0.742019	0.581557	0.946755	-0.298381	0.124319	0.0163897	/	64	2923	0.944455	0.719831	1.23917	-0.0571472	0.138567	0.680036	/	49	3679	-0.241234	0.186162	0.195034
Infectious Disease Antigen	23064	HIV-1 seropositivity for Human Immunodeficiency Virus	0.989036	0.563652	1.73546	-0.0110244	0.286885	0.969347	/	12	6703	0.877372	0.427475	1.80077	-0.130824	0.366855	0.721384	/	7	2980	1.35643	0.482281	3.81498	0.304853	0.527593	0.563387	/	5	3723	-0.435677	0.642602	0.497779
Infectious Disease Antigen	23065	BKV seropositivity for Human Polyomavirus BKV	1.07489	0.964714	1.19764	0.0722147	0.0551724	0.190571	/	6386	329	1.17344	0.982453	1.40156	0.159941	0.0906348	0.0776177	/	2864	123	1.02195	0.890757	1.17246	0.0217104	0.0700989	0.756781	/	3522	206	0.138231	0.11458	0.227657
Infectious Disease Antigen	23066	JCV seropositivity for Human Polyomavirus JCV	0.939259	0.895776	0.984853	-0.0626638	0.0241842	0.00956692	/	3817	2898	0.927723	0.862661	0.997691	-0.0750223	0.0370973	0.043144	/	1784	1203	0.946699	0.889063	1.00807	-0.0547743	0.0320472	0.0874187	/	2033	1695	-0.020248	0.0490228	0.679582
Infectious Disease Antigen	23067	MCV seropositivity for Merkel Cell Polyomavirus	0.978572	0.93111	1.02845	-0.0216612	0.0253659	0.393133	/	4474	2241	0.980786	0.909083	1.05814	-0.0194006	0.0387336	0.616461	/	2013	974	0.973447	0.911192	1.03996	-0.0269119	0.0337192	0.424801	/	2461	1267	0.00751134	0.0513544	0.883712
Infectious Disease Antigen	23068	HPV 16 Definition I seropositivity for Human Papillomavirus type-16	1.00358	0.89395	1.12664	0.00356878	0.0590177	0.951782	/	292	6423	0.874339	0.702421	1.08833	-0.134287	0.111702	0.22929	/	81	2906	1.05399	0.918233	1.20983	0.0525863	0.0703522	0.454779	/	211	3517	-0.186873	0.13201	0.156895
Infectious Disease Antigen	23069	HPV 18 seropositivity for Human Papillomavirus type-18	0.97867	0.835551	1.1463	-0.0215605	0.0806648	0.78925	/	154	6561	1.0626	0.797484	1.41585	0.0607175	0.146434	0.678405	/	49	2938	0.946693	0.781616	1.14663	-0.0547805	0.0977606	0.575238	/	105	3623	0.115498	0.176069	0.511835
Infectious Disease Antigen	23070	C. trachomatis Definition I seropositivity for Chlamydia trachomatis	0.985446	0.929191	1.04511	-0.0146614	0.0299897	0.624927	/	1379	5336	0.997969	0.902593	1.10342	-0.00203302	0.0512504	0.968358	/	445	2542	0.980434	0.911519	1.05456	-0.0197602	0.0371849	0.595139	/	934	2794	0.0177272	0.0633192	0.779504
Infectious Disease Antigen	23071	C. trachomatis Definition II seropositivity for Chlamydia trachomatis	0.977807	0.844807	1.13174	-0.0224433	0.0745939	0.763511	/	179	5157	0.889465	0.73936	1.07004	-0.117135	0.0943038	0.214199	/	116	2426	1.15153	0.901622	1.47071	0.141093	0.124823	0.258331	/	63	2731	-0.258228	0.156442	0.0988134
Infectious Disease Antigen	23073	H. pylori Definition I seropositivity for Helicobacter pylori	0.993855	0.926285	1.06635	-0.00616408	0.0359229	0.863758	/	1139	2268	0.980485	0.882088	1.08986	-0.0197081	0.0539567	0.71492	/	547	933	1.00325	0.912067	1.10354	0.00324161	0.048614	0.946836	/	592	1335	-0.0229497	0.0726268	0.752006
Infectious Disease Antigen	23074	H. pylori Definition II seropositivity for Helicobacter pylori	0.958736	0.909882	1.01021	-0.04214	0.026684	0.114284	/	1966	4749	0.94059	0.870632	1.01617	-0.0612475	0.0394331	0.120375	/	968	2019	0.975473	0.908144	1.04779	-0.0248325	0.0364897	0.496166	/	998	2730	-0.036415	0.0537258	0.497902
Infectious Disease Antigen	23075	HPV 16 Definition II seropositivity for Human Papillomavirus type-16	0.963512	0.862101	1.07685	-0.0371703	0.0567412	0.512413	/	309	6406	0.925045	0.786288	1.08829	-0.0779128	0.082918	0.347404	/	149	2838	0.998664	0.856481	1.16445	-0.0013373	0.0783604	0.986384	/	160	3568	-0.0765755	0.114087	0.50209
Note: 1. the Bonferroni corrected significance threshold was 7.3E-6;
2. the signficant results were highlighted.

### Sheet: S23 - PheWAS C3
Supplementary Table 23 PheWAS analysis of the C3 protein concentration in UKB
Phenotypes			Both sexes									Males									Females									Difference
Category	ICD 10 code	Phenotype	OR	95% CI lower	95% CI upper	logOR / b	SE	P-value	N	Ncases	Ncontrols	OR	95% CI lower	95% CI upper	logOR / b	SE	P-value	N	Ncases	Ncontrols	OR	95% CI upper	95% CI lower	logOR / b	SE	P-value	N	Ncases	Ncontrols	logOR / b	SE	P-value
Certain infectious and parasitic diseases	A00	cholera	1.1176	0.689248	1.12047	0.111184	0.246601	0.652087	/	17	347752	0.83894	0.456327	1.54236	-0.175617	0.310678	0.571891	/	10	159712	1.18691	0.560888	2.51165	0.171354	0.382443	0.654117	/	7	188040	-0.34697	0.49273	0.481322
Certain infectious and parasitic diseases	A01	typhoid and paratyphoid fevers	0.910639	0.717696	1.15545	-0.0936091	0.121479	0.440958	/	66	347696	0.862279	0.635529	1.16993	-0.148176	0.155674	0.341179	/	40	159678	1.12146	0.760015	1.65481	0.114634	0.198495	0.563592	/	26	188018	-0.26281	0.252259	0.297492
Certain infectious and parasitic diseases	A02	other salmonella infections	0.993549	0.912804	1.08144	-0.00647144	0.043246	0.881047	/	535	347232	1.04493	0.923133	1.1828	0.0439512	0.063231	0.486999	/	253	159469	0.971939	0.865092	1.09198	-0.0284626	0.0594165	0.631913	/	282	187763	0.0724138	0.0867668	0.403954
Certain infectious and parasitic diseases	A03	shigellosis	1.0823	0.915644	1.2793	0.0790912	0.0853155	0.353904	/	141	347627	1.11929	0.864242	1.44959	0.112691	0.131935	0.393031	/	59	159663	0.952076	0.767513	1.18102	-0.0491102	0.109944	0.655103	/	82	187964	0.161801	0.17174	0.346128
Certain infectious and parasitic diseases	A04	other bacterial intestinal infections	0.984401	0.958488	1.01102	-0.0157218	0.0136107	0.248044	/	5473	342296	1.00173	0.963771	1.04118	0.00172499	0.0197075	0.930251	/	2627	157095	0.979884	0.944299	1.01681	-0.0203208	0.0188731	0.281611	/	2846	185201	0.0220458	0.027287	0.419135
Certain infectious and parasitic diseases	A05	other bacterial foodborne intoxications	0.983424	0.87364	1.107	-0.0167145	0.0603941	0.781967	/	273	347496	0.798899	0.677145	0.942544	-0.224521	0.0843612	0.00778108	/	134	159588	1.22396	1.03267	1.45069	0.202092	0.0867079	0.0197678	/	139	187908	-0.426613	0.120976	0.00042118
Certain infectious and parasitic diseases	A06	amoebiasis	0.901908	0.733333	1.10923	-0.103242	0.105568	0.328088	/	87	347682	1.03779	0.760039	1.41704	0.0370915	0.158917	0.815449	/	40	159682	0.799697	0.604958	1.05712	-0.223522	0.142385	0.11645	/	47	188000	0.260614	0.213373	0.221935
Certain infectious and parasitic diseases	A07	other protozoal intestinal diseases	0.998183	0.900694	1.10622	-0.00181891	0.0524339	0.972327	/	364	347405	1.01159	0.873847	1.17104	0.0115199	0.0746787	0.877405	/	180	159542	1.00355	0.868405	1.15973	0.00354467	0.0737968	0.96169	/	184	187863	0.00797521	0.10499	0.93945
Certain infectious and parasitic diseases	A08	viral and other specified intestinal infections	0.985593	0.954052	1.01818	-0.0145118	0.0165945	0.381846	/	3658	344111	0.980075	0.93326	1.02924	-0.0201262	0.0249719	0.420268	/	1615	158107	0.999856	0.957172	1.04444	-0.000143858	0.0222592	0.994843	/	2043	186004	-0.0199824	0.0334525	0.550283
Certain infectious and parasitic diseases	A09	diarrhoea and gastro-enteritis of presumed infectious origin	0.991266	0.97544	1.00735	-0.00877196	0.00821179	0.285423	/	15538	332230	0.983236	0.959574	1.00748	-0.0169056	0.0124288	0.173766	/	6764	152957	0.998006	0.976814	1.01966	-0.00199566	0.0109507	0.855394	/	8774	179273	-0.01491	0.0165648	0.368066
Certain infectious and parasitic diseases	A15	respiratory tuberculosis, bacteriologically and histologically confirmed	1.00229	0.955906	1.05092	0.00228446	0.0241734	0.92471	/	1729	346040	0.976447	0.910661	1.04699	-0.0238347	0.0355864	0.503004	/	795	158927	1.02141	0.957582	1.0895	0.0211856	0.0329235	0.519912	/	934	187113	-0.0450204	0.0484804	0.353081
Certain infectious and parasitic diseases	A16	respiratory tuberculosis, not confirmed bacteriologically or histologically	1.12877	1.02226	1.24638	0.12113	0.0505693	0.0166057	/	410	347359	1.17281	1.02305	1.34449	0.159405	0.0696999	0.022195	/	216	159506	1.02907	0.893213	1.1856	0.0286596	0.0722397	0.691567	/	194	187853	0.130745	0.100383	0.192757
Certain infectious and parasitic diseases	A17	tuberculosis of nervous system	1.17551	0.642535	2.15058	0.161702	0.308181	0.599794	/	11	347758	0.774537	0.354227	1.69357	-0.25549	0.399147	0.522115	/	6	159716	2.9966	1.10612	8.11816	1.09748	0.508481	0.0309008	/	5	188042	-1.35297	0.64643	0.0363503
Certain infectious and parasitic diseases	A18	tuberculosis of other organs	1.20644	0.974514	1.49355	0.187671	0.108922	0.0848908	/	90	347679	1.08776	0.795345	1.48768	0.0841182	0.159744	0.598484	/	40	159682	1.32841	0.997462	1.76916	0.283982	0.146185	0.0520625	/	50	187997	-0.199863	0.216537	0.356007
Certain infectious and parasitic diseases	A19	miliary tuberculosis	1.24229	0.635114	2.42995	0.21696	0.342302	0.526194	/	9	347760	/	/	/	/	/	/	/	/	/	1.14745	0.479822	2.74404	0.137546	0.444839	0.757167	/	5	/	/	/	/
Certain infectious and parasitic diseases	A20	plague	0.91633	0.38798	2.16419	-0.087379	0.438481	0.842046	/	5	347764	/	/	/	/	/	/	/	/	/	/	/	/	/	/	/	/	/	/	/	/	/
Certain infectious and parasitic diseases	A23	brucellosis	0.894664	0.587189	1.36315	-0.111307	0.214848	0.604409	/	21	347748	0.925177	0.568426	1.50583	-0.0777707	0.248527	0.754337	/	16	159706	1.42668	0.570245	3.56939	0.355352	0.467878	0.447556	/	5	188042	-0.433123	0.529789	0.413621
Certain infectious and parasitic diseases	A26	erysipeloid	1.14375	0.534754	2.44631	0.134317	0.38789	0.729136	/	7	347762	/	/	/	/	/	/	/	/	/	/	/	/	/	/	/	/	/	/	/	/	/
Certain infectious and parasitic diseases	A27	leptospirosis	0.725976	0.485685	1.08515	-0.320238	0.205081	0.118401	/	22	347747	0.69327	0.442804	1.08541	-0.366335	0.228721	0.109229	/	18	159704	/	/	/	/	/	/	/	/	/	/	/	/
Certain infectious and parasitic diseases	A28	other zoonotic bacterial diseases, not elsewhere classified	1.20245	0.8928	1.6195	0.184363	0.151916	0.224906	/	46	347723	1.18148	0.763568	1.82811	0.166764	0.222713	0.453987	/	21	159701	1.12622	0.756948	1.67565	0.118871	0.20272	0.557622	/	25	188022	0.0478933	0.301158	0.873645
Certain infectious and parasitic diseases	A31	infection due to other mycobacteria	1.15441	0.951642	1.40038	0.14359	0.0985491	0.145104	/	108	347661	1.06822	0.8218	1.38854	0.0659964	0.133803	0.621847	/	57	159665	1.20152	0.908393	1.58923	0.183586	0.142686	0.198218	/	51	187996	-0.11759	0.195608	0.54774
Certain infectious and parasitic diseases	A32	listeriosis	0.640308	0.40291	1.01758	-0.445807	0.236345	0.0592607	/	16	347753	0.63634	0.36922	1.09672	-0.452022	0.277725	0.103613	/	12	159710	/	/	/	/	/	/	/	/	/	/	/	/
Certain infectious and parasitic diseases	A35	other tetanus	0.893554	0.725347	1.10077	-0.112548	0.106407	0.290185	/	85	347684	0.810394	0.547486	1.19955	-0.210235	0.200094	0.293405	/	24	159698	1.01758	0.7919	1.30757	0.0174264	0.127932	0.89165	/	61	187986	-0.227661	0.237496	0.337764
Certain infectious and parasitic diseases	A36	diphtheria	0.997144	0.818601	1.21463	-0.0028604	0.100663	0.977331	/	99	347670	0.859663	0.655634	1.12719	-0.151214	0.138234	0.273999	/	51	159671	1.15559	0.865809	1.54235	0.14461	0.147296	0.326217	/	48	187999	-0.295824	0.202002	0.143068
Certain infectious and parasitic diseases	A37	whooping cough	1.04262	0.992129	1.09568	0.0417368	0.0253261	0.0993578	/	1587	346165	1.00912	0.933441	1.09094	0.0090804	0.0397747	0.819416	/	637	159079	1.06913	1.00259	1.1401	0.0668486	0.032789	0.0414749	/	950	187086	-0.0577682	0.0515475	0.262425
Certain infectious and parasitic diseases	A38	scarlet fever	1.0404	0.977739	1.10707	0.0396042	0.0316924	0.21143	/	1012	346757	1.04713	0.957588	1.14506	0.0460579	0.0456102	0.312584	/	489	159233	1.05332	0.966195	1.1483	0.0519479	0.0440497	0.238278	/	523	187524	-0.00589006	0.0634088	0.925991
Certain infectious and parasitic diseases	A39	meningococcal infection	0.805094	0.650078	0.997074	-0.216797	0.109116	0.0469388	/	79	347689	0.828698	0.599455	1.14561	-0.1879	0.165222	0.255432	/	35	159686	0.789745	0.59177	1.05395	-0.236045	0.147241	0.108909	/	44	188003	0.0481451	0.22131	0.827783
Certain infectious and parasitic diseases	A40	streptococcal septicaemia	1.01108	0.924961	1.10521	0.0110156	0.0454182	0.808364	/	488	347281	0.978043	0.872739	1.09605	-0.0222019	0.0581211	0.702466	/	296	159426	1.02512	0.889389	1.18157	0.0248121	0.0724655	0.732051	/	192	187855	-0.0470139	0.0928941	0.612785
Certain infectious and parasitic diseases	A41	other septicaemia	0.978196	0.958831	0.997952	-0.0220449	0.0102016	0.0307009	/	9938	337831	0.992207	0.966059	1.01906	-0.00782398	0.0136256	0.565825	/	5653	154069	0.965036	0.936269	0.994687	-0.0355897	0.0154401	0.0211654	/	4285	183762	0.0277657	0.0205925	0.17755
Certain infectious and parasitic diseases	A42	actinomycosis	1.05327	0.896879	1.23694	0.0519027	0.0820089	0.526805	/	151	347618	1.18049	0.947398	1.47094	0.165931	0.112228	0.13927	/	82	159640	0.902735	0.714657	1.14031	-0.102326	0.119198	0.390641	/	69	187978	0.268257	0.163717	0.101309
Certain infectious and parasitic diseases	A46	erysipelas	1.02912	0.903045	1.17279	0.0287013	0.0666753	0.666859	/	227	347542	0.999152	0.812386	1.22886	-0.00084807	0.105577	0.993591	/	90	159632	1.03234	0.8726	1.22132	0.0318278	0.085768	0.710569	/	137	187910	-0.0326758	0.136025	0.81016
Certain infectious and parasitic diseases	A48	other bacterial diseases, not elsewhere classified	0.978385	0.83071	1.15231	-0.0218519	0.0834811	0.793507	/	143	347626	1.03626	0.840197	1.27809	0.0356227	0.107011	0.739219	/	88	159634	0.876821	0.675545	1.13807	-0.131452	0.133053	0.323169	/	55	187992	0.167075	0.170747	0.32783
Certain infectious and parasitic diseases	A49	bacterial infection of unspecified site	0.988924	0.943937	1.03606	-0.0111377	0.0237543	0.639163	/	1780	345989	0.97873	0.918813	1.04255	-0.0214997	0.0322312	0.504742	/	967	158755	0.996155	0.929832	1.06721	-0.0038529	0.035152	0.912721	/	813	187234	-0.0176468	0.0476919	0.71137
Certain infectious and parasitic diseases	A50	congenital syphilis	0.965641	0.461421	2.02085	-0.034963	0.376776	0.926066	/	7	347761	/	/	/	/	/	/	/	/	/	/	/	/	/	/	/	/	/	/	/	/	/
Certain infectious and parasitic diseases	A51	early syphilis	1.55888	0.828203	2.93421	0.44397	0.322687	0.168868	/	11	347758	1.76225	0.915583	3.39187	0.566594	0.334075	0.0898847	/	10	159712	/	/	/	/	/	/	/	/	/	/	/	/
Certain infectious and parasitic diseases	A52	late syphilis	1.03327	0.609884	1.75057	0.0327275	0.268986	0.903161	/	14	347755	1.07224	0.620662	1.85236	0.0697459	0.278936	0.802554	/	13	159709	/	/	/	/	/	/	/	/	/	/	/	/
Certain infectious and parasitic diseases	A53	other and unspecified syphilis	1.03413	0.631143	1.69443	0.0335622	0.251931	0.894019	/	16	347753	1.11365	0.653141	1.89884	0.10764	0.272246	0.692564	/	14	159708	/	/	/	/	/	/	/	/	/	/	/	/
Certain infectious and parasitic diseases	A54	gonococcal infection	0.950936	0.823782	1.09772	-0.0503084	0.0732352	0.492119	/	184	347585	0.941526	0.790958	1.12076	-0.0602536	0.0889062	0.497949	/	125	159597	0.794443	0.618879	1.01981	-0.230114	0.127414	0.0709135	/	59	187988	0.16986	0.155366	0.274267
Certain infectious and parasitic diseases	A56	other sexually transmitted chlamydial diseases	0.783298	0.605658	1.01304	-0.244243	0.131223	0.0627056	/	54	347715	/	/	/	/	/	/	/	/	/	0.780203	0.595591	1.02204	-0.248202	0.137755	0.0715831	/	50	/	/	/	/
Certain infectious and parasitic diseases	A59	trichomoniasis	1.14076	0.880783	1.47747	0.131695	0.131959	0.318279	/	60	347709	1.01339	0.573402	1.79101	0.0133046	0.290547	0.963476	/	12	159710	1.26386	0.944966	1.69037	0.234172	0.148356	0.114464	/	48	187999	-0.220867	0.326232	0.498391
Certain infectious and parasitic diseases	A60	anogenital herpesviral [herpes simplex] infections	1.04487	0.934944	1.16772	0.0438907	0.0567138	0.43899	/	315	347454	1.12176	0.909928	1.3829	0.114898	0.106779	0.281915	/	90	159632	1.00071	0.878209	1.14029	0.000706347	0.0666212	0.991541	/	225	187822	0.114191	0.125858	0.364247
Certain infectious and parasitic diseases	A63	other predominantly sexually transmitted diseases, not elsewhere classified	0.993175	0.94088	1.04838	-0.00684854	0.0275976	0.804013	/	1316	346452	1.03188	0.951935	1.11854	0.0313823	0.0411433	0.445609	/	597	159125	0.952198	0.885298	1.02415	-0.0489827	0.0371674	0.187539	/	719	187327	0.080365	0.0554454	0.147213
Certain infectious and parasitic diseases	A66	yaws	1.03019	0.607725	1.74634	0.0297452	0.269275	0.912041	/	14	347755	0.820343	0.369833	1.81964	-0.198033	0.406464	0.62611	/	6	159716	1.07417	0.530559	2.17476	0.0715481	0.359884	0.842412	/	8	188039	-0.269581	0.54289	0.619495
Certain infectious and parasitic diseases	A69	other spirochaetal infections	1.06607	0.936514	1.21355	0.0639794	0.066107	0.333136	/	234	347535	1.0447	0.871413	1.25243	0.043725	0.0925329	0.636545	/	118	159604	1.02106	0.850761	1.22544	0.0208365	0.0930923	0.822892	/	116	187931	0.0228885	0.131257	0.861568
Certain infectious and parasitic diseases	A70	chlamydia psittaci infection	0.76486	0.501765	1.16591	-0.268062	0.215082	0.212645	/	20	347749	0.822438	0.472308	1.43213	-0.195482	0.282981	0.489694	/	12	159710	0.557043	0.288152	1.07685	-0.585112	0.336304	0.081889	/	8	188039	0.38963	0.439521	0.375354
Certain infectious and parasitic diseases	A71	trachoma	1.08098	0.728543	1.60391	0.0778676	0.201314	0.698907	/	25	347744	/	/	/	/	/	/	/	/	/	1.22283	0.807795	1.8511	0.201167	0.211538	0.341618	/	23	/	/	/	/
Certain infectious and parasitic diseases	A74	other diseases caused by chlamydiae	0.942489	0.640288	1.38732	-0.0592314	0.197248	0.763956	/	25	347744	2.04627	0.971908	4.30824	0.716018	0.379853	0.0594318	/	8	159714	0.694786	0.44007	1.09693	-0.364151	0.232995	0.118073	/	17	188030	1.08017	0.445618	0.0153515
Certain infectious and parasitic diseases	A75	typhus fever	0.765606	0.330958	1.77108	-0.267087	0.427897	0.532506	/	5	347764	/	/	/	/	/	/	/	/	/	/	/	/	/	/	/	/	/	/	/	/	/
Certain infectious and parasitic diseases	A77	spotted fever [tick-borne rickettsioses]	0.989433	0.585657	1.67159	-0.0106227	0.26755	0.968329	/	14	347755	0.496964	0.232798	1.06089	-0.699237	0.386912	0.0707273	/	6	159716	1.72487	0.822765	3.61605	0.545149	0.377671	0.148893	/	8	188039	-1.24439	0.540681	0.0213625
Certain infectious and parasitic diseases	A78	q fever	1.40178	0.674094	2.91501	0.337744	0.373536	0.365899	/	8	347761	1.48723	0.591528	3.73922	0.396916	0.470389	0.398779	/	5	159717	/	/	/	/	/	/	/	/	/	/	/	/
Certain infectious and parasitic diseases	A80	acute poliomyelitis	0.971028	0.876162	1.07616	-0.0294004	0.0524507	0.575115	/	361	347407	0.984244	0.853206	1.13541	-0.0158812	0.0728943	0.827534	/	188	159534	0.975606	0.840791	1.13204	-0.0246969	0.0758748	0.744806	/	173	187873	0.00881575	0.105217	0.933226
Certain infectious and parasitic diseases	A81	atypical virus infections of central nervous system	1.15522	0.867536	1.53831	0.144294	0.146118	0.323392	/	49	347720	1.43729	0.961592	2.1483	0.362756	0.205062	0.0768926	/	26	159696	0.901627	0.602809	1.34857	-0.103555	0.205408	0.614162	/	23	188024	0.466311	0.290246	0.108141
Certain infectious and parasitic diseases	A82	rabies	1.01191	0.559977	1.82857	0.0118389	0.301887	0.968718	/	11	347758	0.938821	0.418708	2.10501	-0.0631303	0.411965	0.878207	/	6	159716	1.26043	0.508836	3.12217	0.23145	0.462795	0.616996	/	5	188042	-0.29458	0.619592	0.634472
Certain infectious and parasitic diseases	A83	mosquito-borne viral encephalitis	0.906052	0.628305	1.30658	-0.098659	0.18677	0.597335	/	28	347741	0.74972	0.441327	1.27361	-0.288056	0.270363	0.286677	/	13	159709	1.15389	0.689664	1.9306	0.143139	0.262597	0.585692	/	15	188032	-0.431195	0.3769	0.2526
Certain infectious and parasitic diseases	A84	tick-borne viral encephalitis	0.88096	0.44524	1.74308	-0.126743	0.348163	0.715833	/	8	347761	/	/	/	/	/	/	/	/	/	/	/	/	/	/	/	/	/	/	/	/	/
Certain infectious and parasitic diseases	A85	other viral encephalitis, not elsewhere classified	1.91958	1.05008	3.50904	0.652105	0.307774	0.0341092	/	13	347756	1.47016	0.632988	3.41457	0.385375	0.429938	0.370066	/	6	159716	2.03077	0.906765	4.54805	0.708413	0.41137	0.0850545	/	7	188040	-0.323038	0.595039	0.587208
Certain infectious and parasitic diseases	A86	unspecified viral encephalitis	0.886276	0.720035	1.0909	-0.120727	0.105984	0.254659	/	86	347683	1.00306	0.768527	1.30916	0.00305292	0.135884	0.982075	/	54	159668	0.782313	0.558048	1.09671	-0.2455	0.172352	0.154328	/	32	188015	0.248553	0.219476	0.257431
Certain infectious and parasitic diseases	A87	viral meningitis	1.0023	0.905129	1.1099	0.0022972	0.0520279	0.964782	/	370	347398	1.04238	0.896368	1.21217	0.0415052	0.0769948	0.589842	/	170	159551	1.01867	0.886475	1.17059	0.0185019	0.0709204	0.794183	/	200	187847	0.0230033	0.10468	0.826067
Certain infectious and parasitic diseases	A88	other viral infections of central nervous system, not elsewhere classified	0.922365	0.568922	1.49539	-0.0808138	0.24653	0.743059	/	16	347753	1.09143	0.483445	2.46403	0.0874897	0.415463	0.833212	/	6	159716	0.728449	0.398877	1.33033	-0.316837	0.307278	0.30249	/	10	188037	0.404327	0.516749	0.433954
Certain infectious and parasitic diseases	A89	unspecified viral infection of central nervous system	0.985804	0.676478	1.43657	-0.0142978	0.192121	0.940676	/	27	347742	1.10806	0.695117	1.76631	0.102607	0.237899	0.666246	/	18	159704	0.947365	0.494394	1.81535	-0.0540714	0.331812	0.870552	/	9	188038	0.156679	0.408283	0.701164
Certain infectious and parasitic diseases	A90	dengue fever [classical dengue]	1.19647	0.478963	2.98883	0.179375	0.467096	0.700962	/	5	347764	/	/	/	/	/	/	/	/	/	/	/	/	/	/	/	/	/	/	/	/	/
Certain infectious and parasitic diseases	A92	other mosquito-borne viral fevers	1.19441	0.650758	2.19226	0.177657	0.309834	0.566379	/	11	347758	0.821635	0.398046	1.696	-0.196459	0.36976	0.5952	/	7	159715	/	/	/	/	/	/	/	/	/	/	/	/
Certain infectious and parasitic diseases	A93	other arthropod-borne viral fevers, not elsewhere classified	2.08127	0.913703	4.74082	0.73298	0.420015	0.0809626	/	7	347762	/	/	/	/	/	/	/	/	/	1.26358	0.519327	3.07445	0.233951	0.45366	0.606066	/	5	/	/	/	/
Certain infectious and parasitic diseases	A95	yellow fever	0.824381	0.632574	1.07435	-0.193122	0.135121	0.15293	/	52	347717	0.852258	0.579602	1.25318	-0.159866	0.196708	0.416387	/	25	159697	0.802875	0.555022	1.16141	-0.219557	0.188362	0.243773	/	27	188020	0.0596909	0.27235	0.826518
Certain infectious and parasitic diseases	A97	dengue	0.771628	0.519345	1.14646	-0.259253	0.202007	0.199358	/	23	347746	0.92082	0.557254	1.52159	-0.0824903	0.256247	0.747515	/	15	159707	0.602329	0.308104	1.17753	-0.506952	0.342024	0.138284	/	8	188039	0.424461	0.427367	0.320612
Certain infectious and parasitic diseases	B00	herpesviral [herpes simplex] infections	1.02391	0.989582	1.05943	0.0236295	0.0173989	0.174431	/	3363	344406	1.0394	0.978318	1.10431	0.0386481	0.0309023	0.21106	/	1064	158658	1.00498	0.964459	1.0472	0.00496542	0.0209968	0.813057	/	2299	185748	0.0336827	0.0373606	0.367293
Certain infectious and parasitic diseases	B01	varicella [chickenpox]	1.02273	1.00112	1.0448	0.0224709	0.0108933	0.0391308	/	8733	339029	1.03697	1.00533	1.06961	0.0363052	0.0158117	0.0216706	/	4151	155566	0.998107	0.969211	1.02787	-0.00189441	0.0149892	0.899427	/	4582	183463	0.0381996	0.0217873	0.0795506
Certain infectious and parasitic diseases	B02	zoster [herpes zoster]	1.0068	0.988163	1.0258	0.0067805	0.00953456	0.476992	/	11442	336327	1.00444	0.975623	1.03411	0.00442845	0.014851	0.765557	/	4697	155025	0.996503	0.972541	1.02106	-0.00350265	0.0124186	0.777905	/	6745	181302	0.0079311	0.019359	0.682038
Certain infectious and parasitic diseases	B03	smallpox	1.7577	0.946412	3.26445	0.564006	0.315859	0.0741595	/	12	347757	1.37671	0.725091	2.61391	0.319695	0.327119	0.328418	/	10	159712	/	/	/	/	/	/	/	/	/	/	/	/
Certain infectious and parasitic diseases	B05	measles	1.02628	1.00097	1.05224	0.0259448	0.0127408	0.0417143	/	6333	341430	1.00931	0.973922	1.04598	0.00926543	0.0182089	0.610864	/	3086	156632	1.03737	1.00182	1.07418	0.0366872	0.01779	0.0391853	/	3247	184798	-0.0274217	0.0254568	0.281396
Certain infectious and parasitic diseases	B06	rubella [german measles]	1.01756	0.978101	1.05862	0.0174098	0.0201797	0.38828	/	2487	345275	0.994606	0.932946	1.06034	-0.00540819	0.0326527	0.86845	/	942	158779	1.01749	0.967676	1.06987	0.017339	0.0256108	0.498394	/	1545	186496	-0.0227472	0.0414984	0.583591
Certain infectious and parasitic diseases	B07	viral warts	1.00687	0.989006	1.02507	0.00685142	0.00913601	0.453293	/	12456	335312	1.01335	0.986325	1.04111	0.0132612	0.0137909	0.336256	/	5461	154260	1.01041	0.986537	1.03487	0.0103611	0.0122018	0.395798	/	6995	181052	0.00290008	0.0184139	0.874856
Certain infectious and parasitic diseases	B08	other viral infections characterised by skin and mucous membrane lesions, not elsewhere classified	0.974702	0.907153	1.04728	-0.0256237	0.036643	0.484378	/	740	347028	0.853188	0.764753	0.95185	-0.158775	0.0558301	0.00445652	/	311	159410	1.04066	0.946222	1.14452	0.039854	0.0485368	0.411584	/	429	187618	-0.198629	0.0739785	0.00725392
Certain infectious and parasitic diseases	B09	unspecified viral infection characterised by skin and mucous membrane lesions	1.21415	0.765821	1.92493	0.194041	0.235126	0.409222	/	19	347750	1.8199	0.775018	4.27348	0.598779	0.435535	0.169189	/	6	159716	0.867551	0.510157	1.47532	-0.142082	0.270896	0.599939	/	13	188034	0.740861	0.512909	0.148618
Certain infectious and parasitic diseases	B15	acute hepatitis a	1.01713	0.949844	1.08919	0.0169868	0.0349207	0.626656	/	828	346940	1.03867	0.942068	1.14518	0.037944	0.0498068	0.446166	/	408	159313	1.01904	0.92572	1.12178	0.0188657	0.0490045	0.700252	/	420	187627	0.0190783	0.0698724	0.784819
Certain infectious and parasitic diseases	B16	acute hepatitis b	0.870413	0.745407	1.01638	-0.138788	0.0791004	0.0793312	/	154	347615	0.901125	0.739935	1.09743	-0.104111	0.100552	0.30048	/	97	159625	0.815226	0.63204	1.05151	-0.20429	0.129853	0.115665	/	57	187990	0.100178	0.164233	0.541878
Certain infectious and parasitic diseases	B17	other acute viral hepatitis	0.923743	0.803909	1.06144	-0.0793219	0.0708913	0.263173	/	195	347574	0.910257	0.75764	1.09362	-0.0940282	0.0936318	0.315266	/	112	159610	1.09867	0.883466	1.36629	0.0940986	0.111225	0.397541	/	83	187964	-0.188127	0.145389	0.19568
Certain infectious and parasitic diseases	B18	chronic viral hepatitis	1.02003	0.933979	1.11402	0.0198361	0.044968	0.659129	/	500	347269	1.01424	0.910478	1.12982	0.0141356	0.0550616	0.797392	/	332	159390	1.06542	0.914657	1.24104	0.0633703	0.077845	0.415612	/	168	187879	-0.0492347	0.09535	0.605605
Certain infectious and parasitic diseases	B19	unspecified viral hepatitis	1.00443	0.943187	1.06964	0.00441819	0.0320962	0.890513	/	975	346794	0.96207	0.880302	1.05143	-0.0386678	0.0453175	0.393513	/	484	159238	1.03554	0.947435	1.13184	0.0349217	0.0453667	0.441439	/	491	187556	-0.0735895	0.0641234	0.251124
Certain infectious and parasitic diseases	B20	human immunodeficiency virus [hiv] disease resulting in infectious and parasitic diseases	0.886835	0.640559	1.2278	-0.120096	0.165978	0.469332	/	35	347734	0.938207	0.675749	1.3026	-0.0637851	0.167423	0.703216	/	35	159687	/	/	/	/	/	/	/	/	/	/	/	/
Certain infectious and parasitic diseases	B21	human immunodeficiency virus [hiv] disease resulting in malignant neoplasms	1.43906	0.655753	3.15802	0.363987	0.400999	0.364036	/	7	347762	1.18572	0.557092	2.52368	0.170347	0.385393	0.658484	/	7	159715	/	/	/	/	/	/	/	/	/	/	/	/
Certain infectious and parasitic diseases	B22	human immunodeficiency virus [hiv] disease resulting in other specified diseases	0.976654	0.465448	2.04932	-0.0236231	0.378128	0.950185	/	7	347762	1.13577	0.535119	2.41061	0.127308	0.383966	0.740222	/	7	159715	/	/	/	/	/	/	/	/	/	/	/	/
Certain infectious and parasitic diseases	B23	human immunodeficiency virus [hiv] disease resulting in other conditions	0.931305	0.621786	1.3949	-0.0711682	0.206118	0.729885	/	23	347746	1.03318	0.673221	1.58561	0.0326439	0.218533	0.881256	/	21	159701	/	/	/	/	/	/	/	/	/	/	/	/
Certain infectious and parasitic diseases	B24	unspecified human immunodeficiency virus [hiv] disease	1.00201	0.897777	1.11835	0.00201074	0.0560428	0.971379	/	319	347450	1.00373	0.896721	1.12352	0.00372678	0.0575188	0.948339	/	302	159420	1.56756	0.950675	2.58473	0.44952	0.255155	0.0781109	/	17	188030	-0.445793	0.261557	0.0883104
Certain infectious and parasitic diseases	B25	cytomegaloviral disease	1.03405	0.89222	1.19842	0.033481	0.0752671	0.656443	/	179	347590	0.990936	0.808485	1.21456	-0.00910539	0.103821	0.930113	/	93	159629	1.12109	0.904594	1.38939	0.114298	0.109473	0.29645	/	86	187961	-0.123403	0.150874	0.413401
Certain infectious and parasitic diseases	B26	mumps	1.01496	0.984215	1.04667	0.0148497	0.0156939	0.344043	/	4132	343636	1.01434	0.971181	1.05942	0.0142401	0.0221849	0.52095	/	2066	157655	1.0137	0.970586	1.05873	0.0136075	0.022175	0.539452	/	2066	185981	0.000632587	0.0313671	0.98391
Certain infectious and parasitic diseases	B27	infectious mononucleosis	0.997783	0.95925	1.03786	-0.00221906	0.0200942	0.912066	/	2493	345276	0.96587	0.911228	1.02379	-0.0347262	0.029712	0.2425	/	1132	158590	1.0152	0.962371	1.07093	0.0150842	0.0272651	0.580097	/	1361	186686	-0.0498105	0.040326	0.216758
Certain infectious and parasitic diseases	B30	viral conjunctivitis	0.904532	0.766512	1.0674	-0.100337	0.0844732	0.234911	/	136	347633	0.817129	0.612394	1.09031	-0.201958	0.147154	0.169929	/	44	159678	0.968192	0.789993	1.18659	-0.0323245	0.103779	0.755439	/	92	187955	-0.169634	0.180067	0.346163
Certain infectious and parasitic diseases	B33	other viral diseases, not elsewhere classified	0.918604	0.790905	1.06692	-0.0849003	0.0763662	0.266245	/	167	347602	0.925894	0.727387	1.17858	-0.076995	0.123113	0.531708	/	65	159657	0.880031	0.726943	1.06536	-0.127799	0.0975046	0.189961	/	102	187945	0.0508036	0.157048	0.746323
Certain infectious and parasitic diseases	B34	viral infection of unspecified site	0.992185	0.970618	1.01423	-0.0078454	0.0112127	0.484122	/	8133	339634	0.994513	0.959828	1.03045	-0.00550166	0.0181119	0.761312	/	3107	156615	0.98997	0.962631	1.01808	-0.0100811	0.0142876	0.480445	/	5026	183019	0.00457947	0.023069	0.842644
Certain infectious and parasitic diseases	B35	dermatophytosis	1.00185	0.988439	1.01544	0.00184475	0.00687393	0.788416	/	22748	325019	0.988786	0.970793	1.00711	-0.0112777	0.00936952	0.228722	/	12345	147375	1.01415	0.994258	1.03445	0.0140556	0.0101094	0.164423	/	10403	177644	-0.0253333	0.0137836	0.0660732
Certain infectious and parasitic diseases	B36	other superficial mycoses	1.01548	0.983692	1.04829	0.015361	0.0162261	0.3438	/	3864	343904	1.03667	0.992072	1.08328	0.0360153	0.022436	0.10844	/	2030	157691	0.992141	0.947552	1.03883	-0.00789005	0.0234607	0.736637	/	1834	186213	0.0439053	0.0324619	0.17621
Certain infectious and parasitic diseases	B37	candidiasis	1.00961	0.987772	1.03193	0.00956311	0.0111565	0.391348	/	8281	339487	1.0148	0.977787	1.05321	0.0146887	0.018955	0.438385	/	2855	156866	1.00109	0.974401	1.02852	0.00109417	0.0137892	0.936755	/	5426	182621	0.0135945	0.0234401	0.561935
Certain infectious and parasitic diseases	B39	histoplasmosis	0.617527	0.324824	1.17399	-0.482032	0.327776	0.141395	/	8	347761	/	/	/	/	/	/	/	/	/	0.51234	0.22393	1.17221	-0.668766	0.422274	0.113257	/	5	/	/	/	/
Certain infectious and parasitic diseases	B44	aspergillosis	0.915506	0.817417	1.02537	-0.0882782	0.0578203	0.126818	/	292	347477	0.965106	0.817128	1.13988	-0.035517	0.0849196	0.675769	/	138	159584	0.873421	0.747403	1.02069	-0.135338	0.0794966	0.0886741	/	154	187893	0.0998207	0.116323	0.390819
Certain infectious and parasitic diseases	B47	mycetoma	0.771238	0.488775	1.21694	-0.259758	0.232701	0.264306	/	17	347752	0.652816	0.348645	1.22236	-0.42646	0.320021	0.182663	/	9	159713	0.733676	0.375383	1.43395	-0.309687	0.341899	0.36505	/	8	188039	-0.116773	0.468304	0.803088
Certain infectious and parasitic diseases	B48	other mycoses, not elsewhere classified	1.10708	0.682583	1.79559	0.10173	0.246736	0.680116	/	17	347752	1.41138	0.714366	2.7885	0.344571	0.347414	0.321287	/	9	159713	1.14744	0.570758	2.30678	0.137531	0.356286	0.699488	/	8	188039	0.207041	0.49763	0.677371
Certain infectious and parasitic diseases	B49	unspecified mycosis	1.02306	0.918578	1.13942	0.022795	0.054961	0.678326	/	334	347435	0.989953	0.854989	1.14622	-0.0100975	0.0747805	0.892589	/	179	159543	1.07366	0.916056	1.25839	0.0710761	0.080997	0.380207	/	155	187892	-0.0811736	0.110239	0.461523
Certain infectious and parasitic diseases	B50	plasmodium falciparum malaria	1.0846	0.834185	1.41019	0.0812134	0.133935	0.544273	/	57	347712	1.04565	0.725525	1.50702	0.044636	0.186478	0.810824	/	29	159693	1.10153	0.757917	1.60094	0.0967033	0.190758	0.612195	/	28	188019	-0.0520673	0.266763	0.84525
Certain infectious and parasitic diseases	B51	plasmodium vivax malaria	0.893952	0.551711	1.44849	-0.112103	0.246238	0.64892	/	16	347753	1.18295	0.629609	2.22261	0.168011	0.32177	0.601567	/	10	159712	0.604752	0.279576	1.30814	-0.502936	0.393646	0.201378	/	6	188041	0.670948	0.508422	0.186946
Certain infectious and parasitic diseases	B54	unspecified malaria	1.02092	0.938174	1.11097	0.0207074	0.0431261	0.631114	/	543	347226	0.997298	0.893631	1.11299	-0.00270543	0.0559984	0.961467	/	320	159402	1.04244	0.913452	1.18964	0.0415639	0.0673923	0.537402	/	223	187824	-0.0442693	0.0876216	0.613395
Certain infectious and parasitic diseases	B55	leishmaniasis	1.78853	0.963066	3.32151	0.581392	0.315829	0.0656447	/	12	347757	2.77408	1.34415	5.72517	1.02032	0.36967	0.00577878	/	9	159713	/	/	/	/	/	/	/	/	/	/	/	/
Certain infectious and parasitic diseases	B58	toxoplasmosis	1.10875	0.809231	1.51913	0.103235	0.160666	0.520522	/	40	347729	1.20099	0.758082	1.90268	0.183149	0.234752	0.435282	/	19	159703	1.02707	0.668914	1.57698	0.0267071	0.218779	0.902841	/	21	188026	0.156442	0.320893	0.625889
Certain infectious and parasitic diseases	B59	pneumocystosis	0.85958	0.718126	1.0289	-0.151312	0.0917338	0.0990518	/	114	347655	0.887332	0.711338	1.10687	-0.119536	0.112792	0.289239	/	77	159645	0.829019	0.605442	1.13516	-0.187512	0.160349	0.242243	/	37	188010	0.0679766	0.196045	0.728787
Certain infectious and parasitic diseases	B60	other protozoal diseases, not elsewhere classified	0.991166	0.51753	1.89827	-0.00887323	0.331538	0.978648	/	9	347760	/	/	/	/	/	/	/	/	/	1.0152	0.457678	2.25187	0.0150858	0.406467	0.970394	/	6	/	/	/	/
Certain infectious and parasitic diseases	B65	schistosomiasis [bilharziasis]	1.17864	0.92855	1.49609	0.164362	0.12168	0.176768	/	71	347698	1.13078	0.84651	1.51052	0.122911	0.147726	0.405401	/	47	159675	1.35605	0.897611	2.04864	0.304579	0.210509	0.147933	/	24	188023	-0.181668	0.257171	0.479933
Certain infectious and parasitic diseases	B67	echinococcosis	0.464983	0.235654	0.917484	-0.765754	0.346752	0.0272191	/	7	347762	/	/	/	/	/	/	/	/	/	/	/	/	/	/	/	/	/	/	/	/	/
Certain infectious and parasitic diseases	B68	taeniasis	0.722781	0.334401	1.56224	-0.324649	0.393248	0.409056	/	6	347763	0.929955	0.386208	2.23925	-0.0726192	0.448347	0.871329	/	5	159717	/	/	/	/	/	/	/	/	/	/	/	/
Certain infectious and parasitic diseases	B69	cysticercosis	1.84955	0.706189	4.84407	0.614942	0.491232	0.210629	/	5	347764	/	/	/	/	/	/	/	/	/	/	/	/	/	/	/	/	/	/	/	/	/
Certain infectious and parasitic diseases	B71	other cestode infections	1.71338	0.801976	3.66054	0.538467	0.387318	0.164455	/	8	347761	/	/	/	/	/	/	/	/	/	1.72224	0.739402	4.01149	0.543625	0.431397	0.207615	/	6	/	/	/	/
Certain infectious and parasitic diseases	B73	onchocerciasis	1.04111	0.57319	1.89102	0.0402881	0.304503	0.894741	/	11	347758	0.952436	0.475928	1.90603	-0.0487323	0.353957	0.890495	/	8	159714	/	/	/	/	/	/	/	/	/	/	/	/
Certain infectious and parasitic diseases	B76	hookworm diseases	0.982526	0.647643	1.49057	-0.0176284	0.212647	0.933931	/	22	347747	1.41257	0.740275	2.69542	0.34541	0.329665	0.294749	/	10	159712	0.76693	0.441266	1.33294	-0.26536	0.282014	0.346733	/	12	188035	0.610769	0.433833	0.159177
Certain infectious and parasitic diseases	B77	ascariasis	0.640374	0.359423	1.14094	-0.445702	0.29467	0.130394	/	10	347759	0.427476	0.176468	1.03552	-0.849858	0.451408	0.0597435	/	5	159717	0.73702	0.318308	1.70652	-0.30514	0.428364	0.476255	/	5	188042	-0.544717	0.622306	0.3814
Certain infectious and parasitic diseases	B80	enterobiasis	0.975569	0.897754	1.06013	-0.0247341	0.0424106	0.559755	/	552	347217	1.04646	0.907146	1.20718	0.0454172	0.0728923	0.533237	/	190	159532	0.953975	0.861013	1.05697	-0.047118	0.0523098	0.367722	/	362	187685	0.0925353	0.0897196	0.302361
Certain infectious and parasitic diseases	B81	other intestinal helminthiases, not elsewhere classified	1.41921	0.830025	2.42662	0.3501	0.273673	0.200805	/	15	347754	0.848355	0.427792	1.68238	-0.164456	0.349318	0.63779	/	8	159714	3.65571	1.55859	8.57454	1.29629	0.434952	0.0028796	/	7	188040	-1.46075	0.557859	0.00883202
Certain infectious and parasitic diseases	B82	unspecified intestinal parasitism	0.872808	0.685387	1.11148	-0.13604	0.123333	0.270015	/	63	347706	0.780723	0.544064	1.12032	-0.247535	0.184262	0.179147	/	28	159694	0.939045	0.67591	1.30462	-0.062892	0.167757	0.707735	/	35	188012	-0.184643	0.249189	0.458707
Certain infectious and parasitic diseases	B83	other helminthiases	1.15306	0.875698	1.51826	0.142416	0.140382	0.310351	/	53	347716	1.07041	0.619864	1.84844	0.0680429	0.278724	0.807136	/	13	159709	1.12647	0.82262	1.54254	0.119085	0.160381	0.457774	/	40	188007	-0.0510423	0.321573	0.873884
Certain infectious and parasitic diseases	B85	pediculosis and phthiriasis	1.06502	0.930118	1.2195	0.0629977	0.0691029	0.361953	/	213	347556	1.10736	0.866269	1.41555	0.101979	0.125275	0.41562	/	65	159657	1.06586	0.906663	1.25302	0.0637848	0.0825352	0.439629	/	148	187899	0.0381942	0.150019	0.799036
Certain infectious and parasitic diseases	B86	scabies	1.01321	0.965943	1.06279	0.0131227	0.024374	0.590309	/	1698	346071	1.00841	0.936978	1.08528	0.00837087	0.0374827	0.823282	/	716	159006	1.02685	0.964267	1.09349	0.0264946	0.0320827	0.408905	/	982	187065	-0.0181237	0.0493381	0.713368
Certain infectious and parasitic diseases	B87	myiasis	1.73889	0.813942	3.71494	0.553249	0.387303	0.153159	/	8	347761	/	/	/	/	/	/	/	/	/	1.31239	0.525117	3.27997	0.27185	0.467339	0.56077	/	5	/	/	/	/
Certain infectious and parasitic diseases	B88	other infestations	1.03687	0.875037	1.22862	0.0362019	0.0865771	0.67584	/	135	347634	1.16581	0.890239	1.52669	0.153418	0.137594	0.264848	/	55	159667	0.985074	0.791598	1.22584	-0.0150383	0.111563	0.892773	/	80	187967	0.168456	0.177139	0.341614
Certain infectious and parasitic diseases	B90	sequelae of tuberculosis	0.97846	0.681332	1.40517	-0.021775	0.184659	0.906131	/	29	347740	1.31807	0.713576	2.43466	0.27617	0.31308	0.377719	/	11	159711	0.833696	0.530378	1.31048	-0.181887	0.230755	0.430565	/	18	188029	0.458057	0.38893	0.238902
Certain infectious and parasitic diseases	B91	sequelae of poliomyelitis	1.06099	0.906932	1.24122	0.0592038	0.0800467	0.459533	/	159	347610	1.0934	0.860349	1.38958	0.0892926	0.122301	0.465326	/	68	159654	0.99039	0.806536	1.21615	-0.00965696	0.10477	0.926561	/	91	187956	0.0989496	0.161042	0.538928
Certain infectious and parasitic diseases	B94	sequelae of other and unspecified infectious and parasitic diseases	1.10012	0.898704	1.34669	0.0954228	0.103176	0.355041	/	97	347672	1.23033	0.914642	1.65497	0.207281	0.151278	0.170623	/	46	159676	0.978872	0.744292	1.28739	-0.0213539	0.13978	0.878581	/	51	187996	0.228635	0.205969	0.266979
Certain infectious and parasitic diseases	B95	streptococcus and staphylococcus as the cause of diseases classified to other chapters	1.00144	0.975614	1.02795	0.00143829	0.01333	0.914076	/	5747	342022	1.01032	0.975886	1.04598	0.0102709	0.0176939	0.561591	/	3283	156439	0.982851	0.94459	1.02266	-0.0172979	0.0202583	0.393177	/	2464	185583	0.0275689	0.0268974	0.30538
Certain infectious and parasitic diseases	B96	other bacterial agents as the cause of diseases classified to other chapters	0.995709	0.97741	1.01435	-0.00430067	0.00946354	0.649508	/	11645	336124	1.00567	0.978982	1.03309	0.00565671	0.0137238	0.680205	/	5571	154151	0.987762	0.962765	1.01341	-0.0123139	0.0130775	0.346392	/	6074	181973	0.0179706	0.0189569	0.343142
Certain infectious and parasitic diseases	B97	viral agents as the cause of diseases classified to other chapters	1.03292	0.983998	1.08427	0.0323876	0.0247545	0.190753	/	1659	346110	0.999791	0.932139	1.07235	-0.000208746	0.035747	0.995341	/	790	158932	1.06591	0.996714	1.13991	0.063829	0.034245	0.0623369	/	869	187178	-0.0640378	0.0495033	0.195801
Certain infectious and parasitic diseases	B98	other specified infectious agents as the cause of diseases classified to other chapters	1.01101	0.974426	1.04897	0.0109518	0.0188056	0.560319	/	2874	344895	0.974663	0.924182	1.0279	-0.0256636	0.0271342	0.344249	/	1370	158352	1.0407	0.988902	1.09521	0.0398928	0.0260476	0.125638	/	1504	186543	-0.0655563	0.037613	0.0813484
Certain infectious and parasitic diseases	B99	other and unspecified infectious diseases	0.987204	0.91581	1.06416	-0.0128789	0.0382998	0.73667	/	681	347088	0.994836	0.891751	1.10984	-0.00517707	0.0558119	0.926095	/	322	159400	0.986846	0.889908	1.09434	-0.0132414	0.0527531	0.801809	/	359	187688	0.00806429	0.0767975	0.91637
Blood, blood-forming organs and certain immune disorders	D50	iron deficiency anaemia	1.00705	0.992259	1.02206	0.00702369	0.00754842	0.35212	/	18680	329086	0.997673	0.97345	1.0225	-0.00232946	0.0125404	0.852636	/	6709	153012	1.01013	0.991575	1.02904	0.0100808	0.00946005	0.286595	/	11971	176074	-0.0124103	0.0157084	0.429504
Blood, blood-forming organs and certain immune disorders	D51	vitamin b12 deficiency anaemia	1.01405	0.974048	1.05569	0.0139479	0.0205317	0.496926	/	2408	345361	0.995285	0.929811	1.06537	-0.00472583	0.0347183	0.891727	/	837	158885	1.02398	0.97417	1.07633	0.0236951	0.0254412	0.351663	/	1571	186476	-0.028421	0.043042	0.509057
Blood, blood-forming organs and certain immune disorders	D52	folate deficiency anaemia	1.01566	0.934109	1.10433	0.0155384	0.0427044	0.715964	/	553	347216	1.05464	0.940645	1.18245	0.0532013	0.0583628	0.361999	/	299	159423	1.06402	0.940032	1.20437	0.0620582	0.0632138	0.326238	/	254	187793	-0.00885694	0.0860361	0.918007
Blood, blood-forming organs and certain immune disorders	D53	other nutritional anaemias	1.01241	0.86883	1.17971	0.0123298	0.0780293	0.874445	/	165	347604	0.991196	0.78801	1.24677	-0.00884327	0.117041	0.939772	/	73	159649	0.973998	0.794302	1.19435	-0.0263458	0.104054	0.800119	/	92	187955	0.0175025	0.156608	0.911013
Blood, blood-forming organs and certain immune disorders	D55	anaemia due to enzyme disorders	0.629087	0.376497	1.05114	-0.463486	0.261918	0.0767967	/	13	347756	/	/	/	/	/	/	/	/	/	0.814827	0.445602	1.48999	-0.20478	0.307933	0.506042	/	10	/	/	/	/
Blood, blood-forming organs and certain immune disorders	D56	thalassaemia	1.08335	0.92586	1.26762	0.080056	0.0801469	0.317859	/	160	347609	1.24334	0.981696	1.57471	0.217798	0.120546	0.0708005	/	72	159650	0.985826	0.799333	1.21583	-0.0142751	0.106991	0.893858	/	88	187959	0.232073	0.161179	0.14991
Blood, blood-forming organs and certain immune disorders	D57	sickle-cell disorders	1.32984	0.903407	1.95757	0.28506	0.197266	0.148443	/	28	347741	1.52089	0.692739	3.33908	0.419297	0.401224	0.296002	/	7	159715	1.27295	0.820316	1.97534	0.241338	0.224186	0.2817	/	21	188026	0.177959	0.459608	0.69861
Blood, blood-forming organs and certain immune disorders	D58	other hereditary haemolytic anaemias	1.08802	0.930761	1.27186	0.084363	0.0796509	0.289527	/	162	347605	1.09448	0.877155	1.36565	0.0902797	0.112935	0.424059	/	80	159640	1.02575	0.825689	1.27428	0.025424	0.110694	0.818343	/	82	187965	0.0648557	0.158137	0.681716
Blood, blood-forming organs and certain immune disorders	D59	acquired haemolytic anaemia	1.05507	0.925704	1.20251	0.0536067	0.0667385	0.421839	/	229	347539	1.01624	0.849385	1.21586	0.0161049	0.0915037	0.860292	/	120	159601	0.976199	0.809283	1.17754	-0.0240891	0.0956719	0.801205	/	109	187938	0.040194	0.132386	0.761423
Blood, blood-forming organs and certain immune disorders	D60	acquired pure red cell aplasia [erythroblastopenia]	1.14815	0.658271	2.00258	0.13815	0.283821	0.626435	/	13	347756	0.933336	0.44717	1.94807	-0.0689901	0.375422	0.854196	/	7	159715	1.52352	0.657815	3.52851	0.421022	0.428497	0.325826	/	6	188041	-0.490012	0.569694	0.389716
Blood, blood-forming organs and certain immune disorders	D61	other aplastic anaemias	0.960452	0.902224	1.02244	-0.0403515	0.0319084	0.206014	/	976	346793	0.935142	0.860688	1.01604	-0.0670571	0.0423299	0.113158	/	554	159168	1.00655	0.914691	1.10764	0.00653328	0.0488278	0.893559	/	422	187625	-0.0735904	0.0646217	0.254792
Blood, blood-forming organs and certain immune disorders	D62	acute posthaemorrhagic anaemia	0.944472	0.84205	1.05935	-0.0571294	0.0585646	0.329315	/	287	347482	0.989795	0.815783	1.20092	-0.0102576	0.0986476	0.917183	/	103	159619	0.913435	0.791514	1.05414	-0.0905429	0.0730944	0.215452	/	184	187863	0.0802853	0.122777	0.513168
Blood, blood-forming organs and certain immune disorders	D63	anaemia in chronic diseases classified elsewhere	1.0021	0.944954	1.06271	0.00210028	0.0299589	0.94411	/	1122	346647	0.982554	0.904342	1.06753	-0.0175995	0.0423207	0.677513	/	561	159161	1.03643	0.953625	1.12642	0.0357778	0.0424809	0.399671	/	561	187486	-0.0533773	0.0599639	0.373382
Blood, blood-forming organs and certain immune disorders	D64	other anaemias	0.998024	0.983859	1.01239	-0.00197827	0.00729282	0.786189	/	20114	327652	0.997854	0.976151	1.02004	-0.00214834	0.011219	0.848141	/	8541	151179	0.997273	0.978663	1.01624	-0.00273073	0.00961101	0.776314	/	11573	176473	0.000582384	0.0147729	0.968554
Blood, blood-forming organs and certain immune disorders	D65	disseminated intravascular coagulation [defibrination syndrome]	0.707542	0.562809	0.889494	-0.345959	0.116764	0.00304756	/	67	347702	0.73877	0.542008	1.00696	-0.302768	0.158014	0.0553542	/	38	159684	0.620738	0.438166	0.879384	-0.476846	0.17771	0.00729037	/	29	188018	0.174078	0.237801	0.464149
Blood, blood-forming organs and certain immune disorders	D66	hereditary factor viii deficiency	1.07162	0.872749	1.31581	0.0691733	0.104735	0.508958	/	93	347676	1.08036	0.809063	1.44263	0.0772944	0.147537	0.60035	/	47	159675	1.0114	0.757339	1.3507	0.0113379	0.147593	0.938768	/	46	188001	0.0659565	0.208689	0.751963
Blood, blood-forming organs and certain immune disorders	D67	hereditary factor ix deficiency	0.985007	0.594164	1.63295	-0.015107	0.257904	0.95329	/	15	347754	0.85571	0.429911	1.70323	-0.155824	0.3512	0.657266	/	8	159714	1.19807	0.552823	2.59645	0.180714	0.394607	0.646982	/	7	188040	-0.336538	0.528258	0.524078
Blood, blood-forming organs and certain immune disorders	D68	other coagulation defects	0.977765	0.932795	1.0249	-0.0224862	0.0240224	0.349246	/	1731	346037	1.00771	0.936709	1.0841	0.00768243	0.0372783	0.836726	/	725	158997	0.970621	0.912469	1.03248	-0.0298188	0.0315216	0.34416	/	1006	187040	0.0375012	0.0488189	0.442387
Blood, blood-forming organs and certain immune disorders	D69	purpura and other haemorrhagic conditions	0.985344	0.953735	1.018	-0.0147643	0.0166354	0.374797	/	3647	344122	0.987778	0.944936	1.03256	-0.0122973	0.0226227	0.586731	/	1982	157740	0.98716	0.940689	1.03593	-0.0129231	0.0246018	0.59938	/	1665	186382	0.000625856	0.0334221	0.98506
Blood, blood-forming organs and certain immune disorders	D70	agranulocytosis	0.99865	0.9709	1.02719	-0.00135098	0.0143781	0.92514	/	4919	342850	1.0099	0.967267	1.05441	0.00985169	0.0220061	0.654384	/	2107	157615	0.988244	0.952124	1.02573	-0.0118254	0.0189971	0.533623	/	2812	185235	0.0216771	0.0290716	0.455882
Blood, blood-forming organs and certain immune disorders	D71	functional disorders of polymorphonuclear neutrophils	1.12458	0.741736	1.70502	0.117406	0.212331	0.580304	/	23	347746	1.03016	0.619776	1.71229	0.0297173	0.259242	0.908737	/	15	159707	1.28989	0.629252	2.6441	0.254554	0.366213	0.486994	/	8	188039	-0.224837	0.448685	0.6163
Blood, blood-forming organs and certain immune disorders	D72	other disorders of white blood cells	1.04477	0.981319	1.11232	0.0437942	0.0319653	0.17067	/	996	346773	0.979129	0.896746	1.06908	-0.0210924	0.044842	0.63809	/	498	159224	1.12767	1.03148	1.23283	0.12015	0.0454893	0.0082591	/	498	187549	-0.141243	0.0638755	0.0270206
Blood, blood-forming organs and certain immune disorders	D73	diseases of spleen	1.02448	0.957799	1.09581	0.0241874	0.0343389	0.481201	/	857	346912	1.052	0.960317	1.15244	0.0506927	0.0465227	0.275874	/	469	159253	1.00343	0.908273	1.10856	0.00342625	0.050835	0.946264	/	388	187659	0.0472665	0.0689097	0.492765
Blood, blood-forming organs and certain immune disorders	D74	methaemoglobinaemia	0.678151	0.33273	1.38217	-0.388385	0.363286	0.28503	/	7	347762	0.84889	0.355527	2.02689	-0.163826	0.444044	0.712172	/	5	159717	/	/	/	/	/	/	/	/	/	/	/	/
Blood, blood-forming organs and certain immune disorders	D75	other diseases of blood and blood-forming organs	1.00491	0.956843	1.0554	0.00490213	0.0250094	0.844601	/	1612	346157	0.950565	0.889675	1.01562	-0.0506988	0.0337754	0.133341	/	874	158848	1.08548	1.00907	1.16767	0.0820203	0.0372392	0.0276283	/	738	187309	-0.132719	0.0502746	0.00829351
Blood, blood-forming organs and certain immune disorders	D76	certain diseases involving lymphoreticular tissue and reticulohistiocytic system	1.1114	0.904989	1.3649	0.105624	0.104824	0.313634	/	94	347675	1.19241	0.882426	1.6113	0.175981	0.153602	0.251924	/	44	159678	1.09337	0.82648	1.44644	0.0892643	0.142778	0.531841	/	50	187997	0.0867163	0.209712	0.679239
Blood, blood-forming organs and certain immune disorders	D80	immunodeficiency with predominantly antibody defects	1.02099	0.911288	1.14389	0.0207696	0.0579926	0.720237	/	300	347469	1.0939	0.924884	1.29381	0.0897529	0.0856326	0.294585	/	140	159582	0.96016	0.82288	1.12034	-0.0406556	0.0787187	0.605528	/	160	187887	0.130409	0.116317	0.262224
Blood, blood-forming organs and certain immune disorders	D81	combined immunodeficiencies	1.26991	0.722299	2.23269	0.238946	0.287889	0.406542	/	13	347756	0.920768	0.441021	1.92239	-0.0825476	0.375569	0.826032	/	7	159715	1.14063	0.502417	2.58954	0.131577	0.418317	0.753113	/	6	188041	-0.214124	0.562175	0.703289
Blood, blood-forming organs and certain immune disorders	D82	immunodeficiency associated with other major defects	0.809329	0.599102	1.09333	-0.21155	0.153456	0.168028	/	40	347729	0.840692	0.579341	1.21994	-0.173531	0.189966	0.360989	/	27	159695	0.861359	0.503552	1.47341	-0.149244	0.27389	0.585818	/	13	188034	-0.0242861	0.333321	0.941917
Blood, blood-forming organs and certain immune disorders	D83	common variable immunodeficiency	1.07225	0.771015	1.49118	0.0697613	0.16827	0.678449	/	36	347733	1.07294	0.589395	1.9532	0.0704053	0.305645	0.81782	/	11	159711	1.0709	0.721655	1.58917	0.0685013	0.201383	0.73374	/	25	188022	0.00190398	0.366024	0.99585
Blood, blood-forming organs and certain immune disorders	D84	other immunodeficiencies	0.925315	0.778617	1.09965	-0.077621	0.0880686	0.378118	/	126	347643	0.988655	0.75482	1.29493	-0.0114095	0.137687	0.933958	/	53	159669	0.979728	0.779441	1.23148	-0.0204801	0.116683	0.860672	/	73	187974	0.00907051	0.180479	0.959917
Blood, blood-forming organs and certain immune disorders	D86	sarcoidosis	0.947614	0.898823	0.999053	-0.0538083	0.0269697	0.0460281	/	1359	346410	0.992094	0.91927	1.07069	-0.00793778	0.038897	0.838297	/	663	159059	0.920324	0.854856	0.990806	-0.0830296	0.0376494	0.0274304	/	696	187351	0.0750918	0.0541337	0.165394
Blood, blood-forming organs and certain immune disorders	D89	other disorders involving the immune mechanism, not elsewhere classified	1.01516	0.929752	1.10841	0.0150457	0.0448383	0.737207	/	501	347268	0.899459	0.796588	1.01561	-0.105962	0.0619673	0.087273	/	255	159467	1.1099	0.97788	1.25975	0.104274	0.0646135	0.106568	/	246	187801	-0.210236	0.0895257	0.0188579
Endocrine, nutritional and metabolic diseases	E01	iodine-deficiency-related thyroid disorders and allied conditions	1.15023	0.889907	1.4867	0.139959	0.130917	0.285039	/	61	347699	1.27523	0.756743	2.14898	0.24313	0.266256	0.361166	/	15	159705	1.14819	0.856099	1.53994	0.138186	0.149773	0.356196	/	46	187994	0.104944	0.30549	0.731201
Endocrine, nutritional and metabolic diseases	E02	subclinical iodine-deficiency hypothyroidism	0.993789	0.825215	1.1968	-0.00623049	0.0948373	0.947619	/	111	347658	0.905479	0.668761	1.22599	-0.0992915	0.154611	0.520742	/	41	159681	1.05263	0.831624	1.33236	0.0512902	0.120237	0.669689	/	70	187977	-0.150582	0.195861	0.442001
Endocrine, nutritional and metabolic diseases	E03	other hypothyroidism	1.00092	0.988178	1.01382	0.000916143	0.00653494	0.888509	/	26136	321629	0.977555	0.950389	1.0055	-0.0227012	0.014379	0.114387	/	4995	154725	1.00062	0.986346	1.01511	0.000624429	0.00733283	0.932138	/	21141	166904	-0.0233257	0.0161408	0.14842
Endocrine, nutritional and metabolic diseases	E04	other non-toxic goitre	0.986724	0.954868	1.01964	-0.013365	0.0167437	0.424746	/	3606	344163	1.0153	0.936539	1.10068	0.0151802	0.0411959	0.712509	/	595	159127	0.974207	0.939822	1.00985	-0.0261314	0.0183333	0.154055	/	3011	185036	0.0413116	0.0450912	0.359572
Endocrine, nutritional and metabolic diseases	E05	thyrotoxicosis [hyperthyroidism]	1.00512	0.978507	1.03246	0.00510818	0.0136916	0.709082	/	5459	342308	1.01396	0.956006	1.07542	0.0138616	0.0300269	0.644339	/	1122	158600	0.989436	0.960092	1.01968	-0.0106202	0.0153599	0.489302	/	4337	183708	0.0244818	0.0337275	0.467918
Endocrine, nutritional and metabolic diseases	E06	thyroiditis	0.998938	0.936856	1.06513	-0.00106285	0.0327361	0.974099	/	937	346832	1.15338	0.979626	1.35794	0.142694	0.083305	0.0867294	/	149	159573	0.981791	0.91554	1.05284	-0.0183766	0.0356453	0.606175	/	788	187259	0.16107	0.0906108	0.0754682
Endocrine, nutritional and metabolic diseases	E07	other disorders of thyroid	0.999842	0.953119	1.04886	-0.00015788	0.0244171	0.994841	/	1690	346079	0.977587	0.874928	1.09229	-0.0226677	0.0566051	0.688822	/	312	159410	0.996099	0.944662	1.05034	-0.00390815	0.0270512	0.885128	/	1378	186669	-0.0187596	0.0627368	0.764924
Endocrine, nutritional and metabolic diseases	E10	insulin-dependent diabetes mellitus	1.02162	0.986966	1.05749	0.021388	0.0176059	0.224434	/	3284	344484	1.0241	0.978578	1.07173	0.0238102	0.0231966	0.304679	/	1895	157826	1.01591	0.963572	1.07109	0.0157828	0.0269851	0.558634	/	1389	186658	0.00802741	0.0355848	0.821524
Endocrine, nutritional and metabolic diseases	E11	non-insulin-dependent diabetes mellitus	0.991524	0.978986	1.00422	-0.00851245	0.00649279	0.189837	/	26233	321535	0.998992	0.982631	1.01563	-0.0010081	0.00842513	0.904757	/	15989	143732	0.985399	0.96589	1.0053	-0.0147087	0.0102023	0.149386	/	10244	177803	0.0137006	0.0132314	0.300454
Endocrine, nutritional and metabolic diseases	E13	other specified diabetes mellitus	1.04734	0.940523	1.16628	0.0462492	0.0548819	0.399394	/	338	347431	1.06838	0.9252	1.23372	0.066144	0.0734127	0.367595	/	189	159533	1.0562	0.898395	1.24172	0.0546743	0.0825612	0.507826	/	149	187898	0.0114697	0.11048	0.917314
Endocrine, nutritional and metabolic diseases	E14	unspecified diabetes mellitus	0.997544	0.981597	1.01375	-0.00245951	0.00822178	0.764829	/	15744	332025	0.997989	0.977849	1.01854	-0.00201337	0.0104013	0.846513	/	9993	149729	0.998395	0.972455	1.02503	-0.00160679	0.0134308	0.904772	/	5751	182296	-0.000406585	0.0169874	0.980905
Endocrine, nutritional and metabolic diseases	E15	nondiabetic hypoglycaemic coma	1.28504	0.846458	1.95088	0.250793	0.213004	0.239032	/	24	347745	1.06374	0.675761	1.67447	0.0617914	0.231483	0.789518	/	19	159703	1.60998	0.62992	4.11486	0.476221	0.478767	0.319891	/	5	188042	-0.41443	0.531792	0.435798
Endocrine, nutritional and metabolic diseases	E16	other disorders of pancreatic internal secretion	0.997971	0.961335	1.036	-0.00203069	0.0190825	0.915252	/	2776	344993	1.00274	0.954088	1.05387	0.0027362	0.0253753	0.914131	/	1577	158145	0.988521	0.933956	1.04627	-0.0115453	0.0289696	0.690238	/	1199	186848	0.0142815	0.0385116	0.710759
Endocrine, nutritional and metabolic diseases	E20	hypoparathyroidism	0.957025	0.820856	1.11578	-0.0439257	0.078307	0.574837	/	161	347608	0.911144	0.694205	1.19588	-0.0930546	0.138742	0.502409	/	51	159671	0.979722	0.81292	1.18075	-0.0204867	0.0952222	0.829653	/	110	187937	-0.0725679	0.168275	0.66629
Endocrine, nutritional and metabolic diseases	E21	hyperparathyroidism and other disorders of parathyroid gland	1.00176	0.954843	1.05097	0.00175382	0.0244706	0.942864	/	1684	346085	1.05081	0.953955	1.15749	0.0495577	0.0493349	0.315129	/	417	159305	0.980282	0.927607	1.03595	-0.0199149	0.0281797	0.479746	/	1267	186780	0.0694727	0.0568157	0.221416
Endocrine, nutritional and metabolic diseases	E22	hyperfunction of pituitary gland	1.04386	0.969953	1.12339	0.0429221	0.0374644	0.251928	/	724	347045	1.1235	0.99977	1.26254	0.116449	0.0595302	0.0504486	/	291	159431	0.979786	0.891766	1.0765	-0.0204208	0.0480261	0.67069	/	433	187614	0.13687	0.0764876	0.0735436
Endocrine, nutritional and metabolic diseases	E23	hypofunction and other disorders of pituitary gland	1.01162	0.944278	1.08376	0.0115507	0.0351458	0.742419	/	815	346954	0.970594	0.880554	1.06984	-0.0298469	0.0496721	0.547921	/	404	159318	1.0279	0.932767	1.13274	0.0275176	0.0495497	0.578653	/	411	187636	-0.0573645	0.0701605	0.413575
Endocrine, nutritional and metabolic diseases	E24	cushing's syndrome	0.906944	0.774992	1.06136	-0.0976749	0.080218	0.223369	/	151	347618	0.873035	0.630119	1.2096	-0.13578	0.166361	0.4144	/	35	159687	0.907139	0.75747	1.08638	-0.0974598	0.0919959	0.289421	/	116	187931	-0.03832	0.190103	0.840249
Endocrine, nutritional and metabolic diseases	E25	adrenogenital disorders	1.11716	0.716358	1.74222	0.110793	0.226719	0.625067	/	20	347747	0.762284	0.326144	1.78166	-0.271436	0.433153	0.530887	/	5	159717	1.1937	0.714531	1.9942	0.177056	0.261829	0.498896	/	15	188030	-0.448492	0.506138	0.37556
Endocrine, nutritional and metabolic diseases	E26	hyperaldosteronism	0.941091	0.783855	1.12987	-0.0607159	0.0932732	0.51508	/	113	347656	0.834752	0.653867	1.06568	-0.180621	0.124608	0.147192	/	62	159660	1.04304	0.791285	1.37488	0.0421357	0.140935	0.764961	/	51	187996	-0.222757	0.188122	0.236369
Endocrine, nutritional and metabolic diseases	E27	other disorders of adrenal gland	0.986921	0.927171	1.05052	-0.0131655	0.031863	0.679467	/	985	346784	0.927308	0.844471	1.01827	-0.0754695	0.0477423	0.113932	/	434	159288	1.03889	0.955209	1.12991	0.0381567	0.0428479	0.373189	/	551	187496	-0.113626	0.0641504	0.0765196
Endocrine, nutritional and metabolic diseases	E28	ovarian dysfunction	0.998368	0.949869	1.04934	-0.00163335	0.0254072	0.948742	/	1563	346206	/	/	/	/	/	/	/	/	/	1.00742	0.958336	1.05901	0.00739029	0.0254832	0.771811	/	1559	/	/	/	/
Endocrine, nutritional and metabolic diseases	E29	testicular dysfunction	1.01469	0.916487	1.12341	0.0145819	0.0519335	0.778879	/	375	347394	0.993841	0.897095	1.10102	-0.00617801	0.0522531	0.905883	/	368	159354	1.6732	0.766414	3.65286	0.514738	0.398352	0.196299	/	7	188040	-0.520916	0.401765	0.194779
Endocrine, nutritional and metabolic diseases	E30	disorders of puberty, not elsewhere classified	0.97916	0.591676	1.62041	-0.0210598	0.257008	0.934693	/	15	347754	1.43162	0.665809	3.07826	0.358806	0.390591	0.358293	/	7	159715	0.798033	0.406574	1.5664	-0.225605	0.344074	0.512026	/	8	188039	0.584411	0.520527	0.261553
Endocrine, nutritional and metabolic diseases	E31	polyglandular dysfunction	0.956812	0.626004	1.46243	-0.0441484	0.216454	0.838383	/	21	347748	0.65826	0.322942	1.34175	-0.418156	0.36333	0.249774	/	7	159715	1.18265	0.693609	2.0165	0.167759	0.272248	0.537763	/	14	188033	-0.585915	0.454013	0.196869
Endocrine, nutritional and metabolic diseases	E32	diseases of thymus	0.83125	0.576061	1.19949	-0.184824	0.187101	0.323236	/	27	347742	1.02079	0.580367	1.79545	0.0205816	0.2881	0.943048	/	12	159710	0.895937	0.544616	1.47389	-0.109885	0.253974	0.665258	/	15	188032	0.130467	0.384063	0.734081
Endocrine, nutritional and metabolic diseases	E34	other endocrine disorders	1.00179	0.889418	1.12836	0.00178901	0.0607023	0.976488	/	272	347497	1.16533	0.93857	1.44687	0.153003	0.110409	0.165811	/	85	159637	0.962288	0.834239	1.10999	-0.0384416	0.0728537	0.597739	/	187	187860	0.191444	0.132279	0.147819
Endocrine, nutritional and metabolic diseases	E41	nutritional marasmus	1.45028	0.844938	2.48932	0.371758	0.275638	0.177427	/	15	347754	1.39179	0.772893	2.50628	0.330592	0.300105	0.270641	/	12	159710	/	/	/	/	/	/	/	/	/	/	/	/
Endocrine, nutritional and metabolic diseases	E43	unspecified severe protein-energy malnutrition	1.02192	0.56154	1.85976	0.0216863	0.305489	0.943407	/	11	347758	1.06964	0.418524	2.73373	0.0673218	0.478747	0.888169	/	5	159717	0.895653	0.402897	1.99107	-0.110202	0.407588	0.78687	/	6	188041	0.177524	0.62875	0.777679
Endocrine, nutritional and metabolic diseases	E46	unspecified protein-energy malnutrition	1.08055	0.974591	1.19804	0.0774746	0.0526592	0.141225	/	371	347398	1.06571	0.928764	1.22286	0.0636442	0.0701761	0.364449	/	207	159515	1.07989	0.925228	1.26041	0.0768622	0.0788658	0.329761	/	164	187883	-0.013218	0.105568	0.900358
Endocrine, nutritional and metabolic diseases	E50	vitamin a deficiency	0.610273	0.304676	1.22239	-0.493849	0.354417	0.163495	/	7	347762	/	/	/	/	/	/	/	/	/	/	/	/	/	/	/	/	/	/	/	/	/
Endocrine, nutritional and metabolic diseases	E51	thiamine deficiency	1.19339	0.874208	1.6291	0.176797	0.158792	0.265544	/	42	347727	1.09174	0.769012	1.54991	0.0877727	0.178787	0.623472	/	32	159690	1.51273	0.789689	2.8978	0.413918	0.33165	0.21201	/	10	188037	-0.326145	0.376771	0.386692
Endocrine, nutritional and metabolic diseases	E53	deficiency of other b group vitamins	1.00101	0.963681	1.03978	0.00100661	0.0193885	0.958594	/	2691	345078	0.979814	0.926283	1.03644	-0.0203924	0.0286646	0.476827	/	1228	158494	0.998454	0.948352	1.0512	-0.00154721	0.0262664	0.953028	/	1463	186584	-0.0188452	0.0388791	0.62788
Endocrine, nutritional and metabolic diseases	E54	ascorbic acid deficiency	0.685389	0.417056	1.12637	-0.377769	0.253452	0.136094	/	14	347755	0.415664	0.181562	0.951613	-0.877878	0.422593	0.0377681	/	5	159717	0.843657	0.446782	1.59307	-0.17001	0.324323	0.600141	/	9	188038	-0.707868	0.532701	0.183905
Endocrine, nutritional and metabolic diseases	E55	vitamin d deficiency	0.991347	0.957169	1.02675	-0.00869018	0.0179005	0.627341	/	3150	344619	1.02513	0.96526	1.08871	0.024818	0.0307018	0.418886	/	1078	158644	0.972592	0.931443	1.01556	-0.0277909	0.0220555	0.207654	/	2072	185975	0.0526089	0.0378027	0.164023
Endocrine, nutritional and metabolic diseases	E56	other vitamin deficiencies	0.951434	0.826339	1.09547	-0.0497846	0.0719213	0.488806	/	191	347578	0.951097	0.733944	1.2325	-0.0501395	0.132236	0.704564	/	57	159665	0.977109	0.825081	1.15715	-0.0231572	0.0862836	0.788403	/	134	187913	-0.0269823	0.157896	0.864313
Endocrine, nutritional and metabolic diseases	E58	dietary calcium deficiency	1.19607	0.827331	1.72915	0.179041	0.188057	0.341068	/	30	347739	1.40383	0.676903	2.91142	0.339206	0.37216	0.362057	/	8	159714	1.14651	0.749872	1.75293	0.136719	0.216618	0.527941	/	22	188025	0.202488	0.430612	0.638189
Endocrine, nutritional and metabolic diseases	E60	dietary zinc deficiency	0.64256	0.432722	0.954152	-0.442296	0.201716	0.0283316	/	22	347747	0.622535	0.320533	1.20908	-0.473956	0.33868	0.161687	/	8	159714	0.627611	0.378845	1.03973	-0.465834	0.257547	0.0704928	/	14	188033	-0.00812156	0.425482	0.984771
Endocrine, nutritional and metabolic diseases	E61	deficiency of other nutrient elements	0.952432	0.892415	1.01648	-0.0487368	0.0332077	0.142204	/	897	346872	0.953946	0.859235	1.0591	-0.0471483	0.0533492	0.376822	/	350	159372	0.967432	0.889847	1.05178	-0.03311	0.0426506	0.437567	/	547	187500	-0.0140382	0.0683024	0.837158
Endocrine, nutritional and metabolic diseases	E63	other nutritional deficiencies	1.29928	0.919485	1.83595	0.261811	0.176404	0.137768	/	35	347734	1.40574	0.869188	2.2735	0.340563	0.245285	0.165004	/	18	159704	1.10414	0.683795	1.78289	0.0990686	0.244472	0.685305	/	17	188030	0.241494	0.346311	0.485595
Endocrine, nutritional and metabolic diseases	E65	localised adiposity	1.16841	0.934978	1.46012	0.155641	0.113711	0.171079	/	81	347688	1.28078	0.832119	1.97136	0.247471	0.220026	0.260701	/	22	159700	1.1826	0.912087	1.53334	0.167716	0.132518	0.205654	/	59	187988	0.0797555	0.256851	0.756171
Endocrine, nutritional and metabolic diseases	E66	obesity	0.996803	0.985209	1.00853	-0.00320172	0.00596931	0.591708	/	30872	316892	1.00805	0.990908	1.0255	0.00802106	0.00875249	0.35944	/	14433	145287	0.986878	0.971207	1.0028	-0.0132086	0.00816703	0.105811	/	16439	171605	0.0212297	0.0119711	0.0761596
Endocrine, nutritional and metabolic diseases	E67	other hyperalimentation	1.06012	0.503647	2.23145	0.0583857	0.379727	0.877801	/	7	347762	1.03821	0.430548	2.50353	0.037502	0.449081	0.933447	/	5	159717	/	/	/	/	/	/	/	/	/	/	/	/
Endocrine, nutritional and metabolic diseases	E70	disorders of aromatic amino-acid metabolism	0.968312	0.713765	1.31364	-0.0322011	0.155613	0.836064	/	41	347725	0.934526	0.597769	1.461	-0.0677157	0.227977	0.766445	/	19	159702	0.994467	0.655333	1.5091	-0.00554822	0.212788	0.979198	/	22	188023	-0.0621675	0.311853	0.84199
Endocrine, nutritional and metabolic diseases	E71	disorders of branched-chain amino-acid metabolism and fatty-acid metabolism	0.753508	0.426693	1.33064	-0.283016	0.29014	0.329339	/	11	347758	/	/	/	/	/	/	/	/	/	0.513305	0.254521	1.03521	-0.666885	0.357902	0.0624179	/	7	/	/	/	/
Endocrine, nutritional and metabolic diseases	E72	other disorders of amino-acid metabolism	1.14341	0.874824	1.49447	0.134019	0.136608	0.32657	/	56	347713	1.17484	0.80026	1.72474	0.16113	0.195892	0.410767	/	27	159695	1.0122	0.702423	1.45859	0.0121244	0.1864	0.948138	/	29	188018	0.149006	0.270405	0.581601
Endocrine, nutritional and metabolic diseases	E73	lactose intolerance	1.14231	1.02224	1.27649	0.133056	0.0566637	0.0188662	/	325	347443	1.27144	1.01815	1.58775	0.240152	0.113351	0.0341189	/	82	159640	1.07705	0.948655	1.22282	0.0742263	0.0647637	0.251749	/	243	187803	0.165925	0.130548	0.20373
Endocrine, nutritional and metabolic diseases	E74	other disorders of carbohydrate metabolism	0.828832	0.73991	0.92844	-0.187738	0.0579025	0.00118565	/	283	347485	0.833404	0.714972	0.971453	-0.182237	0.0782015	0.0197877	/	158	159563	0.831804	0.700404	0.987855	-0.184159	0.0877242	0.0357908	/	125	187922	0.00192212	0.11752	0.986951
Endocrine, nutritional and metabolic diseases	E75	disorders of sphingolipid metabolism and other lipid storage disorders	1.0102	0.796298	1.28155	0.0101455	0.121391	0.933393	/	68	347701	0.929452	0.662516	1.30394	-0.0731601	0.17273	0.671892	/	33	159689	0.904111	0.651442	1.25478	-0.100803	0.167226	0.546645	/	35	188012	0.0276432	0.240417	0.908461
Endocrine, nutritional and metabolic diseases	E76	disorders of glycosaminoglycan metabolism	0.908981	0.413072	2.00025	-0.0954314	0.402399	0.812535	/	6	347763	/	/	/	/	/	/	/	/	/	/	/	/	/	/	/	/	/	/	/	/	/
Endocrine, nutritional and metabolic diseases	E77	disorders of glycoprotein metabolism	0.83782	0.519553	1.35105	-0.176952	0.243794	0.467945	/	16	347753	0.717894	0.368847	1.39725	-0.331433	0.339765	0.329323	/	8	159714	1.17754	0.581032	2.38646	0.163432	0.360398	0.650207	/	8	188039	-0.494865	0.495305	0.317741
Endocrine, nutritional and metabolic diseases	E78	disorders of lipoprotein metabolism and other lipidaemias	0.991181	0.982974	0.999456	-0.00885837	0.00424191	0.0367708	/	78829	268932	0.995693	0.984451	1.00706	-0.00431632	0.00579354	0.456257	/	45010	114705	0.995171	0.983099	1.00739	-0.00484119	0.0062268	0.436877	/	33819	154227	0.000524869	0.00850518	0.950792
Endocrine, nutritional and metabolic diseases	E79	disorders of purine and pyrimidine metabolism	0.964912	0.870662	1.06937	-0.035718	0.0524404	0.495798	/	361	347408	0.946391	0.841258	1.06466	-0.0550998	0.0600799	0.359086	/	275	159447	1.03043	0.833611	1.27372	0.029977	0.108146	0.781633	/	86	187961	-0.0850768	0.123714	0.491647
Endocrine, nutritional and metabolic diseases	E80	disorders of porphyrin and bilirubin metabolism	0.974615	0.922588	1.02958	-0.0257124	0.0279898	0.358286	/	1274	346494	0.983074	0.921125	1.04919	-0.0170704	0.033209	0.607232	/	909	158813	0.974704	0.879845	1.07979	-0.0256214	0.0522388	0.623804	/	365	187681	0.008551	0.061901	0.89013
Endocrine, nutritional and metabolic diseases	E83	disorders of mineral metabolism	0.970852	0.945467	0.99692	-0.0295807	0.0135184	0.0286563	/	5541	342228	0.980682	0.944891	1.01783	-0.0195073	0.0189684	0.303756	/	2834	156888	0.981483	0.944927	1.01945	-0.0186905	0.0193658	0.334479	/	2707	185340	-0.000816806	0.0271078	0.975962
Endocrine, nutritional and metabolic diseases	E84	cystic fibrosis	1.00649	0.829675	1.22099	0.00647003	0.0985668	0.947664	/	103	347666	1.09277	0.655349	1.82217	0.0887196	0.260871	0.733788	/	15	159707	0.993617	0.806363	1.22436	-0.00640357	0.10654	0.952072	/	88	187959	0.0951232	0.281788	0.735687
Endocrine, nutritional and metabolic diseases	E85	amyloidosis	0.972303	0.866196	1.09141	-0.0280873	0.0589573	0.633789	/	286	347483	1.00666	0.863854	1.17308	0.00664218	0.0780582	0.932188	/	165	159557	0.97389	0.815383	1.16321	-0.0264573	0.0906328	0.77035	/	121	187926	0.0330994	0.119613	0.781995
Endocrine, nutritional and metabolic diseases	E86	volume depletion	0.99357	0.9692	1.01855	-0.00645122	0.0126702	0.610636	/	6384	341383	0.991246	0.957975	1.02567	-0.0087929	0.0174185	0.613698	/	3396	156325	1.0078	0.971897	1.04503	0.00777227	0.018509	0.674545	/	2988	185058	-0.0165652	0.0254163	0.51456
Endocrine, nutritional and metabolic diseases	E87	other disorders of fluid, electrolyte and acid-base balance	0.982536	0.966255	0.999091	-0.0176183	0.0085249	0.0387639	/	14546	333223	0.99387	0.970992	1.01729	-0.00614876	0.0118819	0.604814	/	7568	152154	0.978294	0.955053	1.0021	-0.0219453	0.0122668	0.0736144	/	6978	181069	0.0157966	0.0170779	0.35498
Endocrine, nutritional and metabolic diseases	E88	other metabolic disorders	0.988086	0.929728	1.05011	-0.0119851	0.03106	0.699593	/	1038	346731	1.00858	0.925792	1.09878	0.00854766	0.0437008	0.844927	/	528	159194	0.934993	0.857627	1.01934	-0.0672159	0.0440662	0.127174	/	510	187537	0.0757636	0.0620611	0.222166
Endocrine, nutritional and metabolic diseases	E89	postprocedural endocrine and metabolic disorders, not elsewhere classified	0.974808	0.935171	1.01612	-0.025515	0.021179	0.228308	/	2233	345536	0.998252	0.913067	1.09138	-0.00174983	0.0455083	0.969328	/	485	159237	0.969904	0.925394	1.01656	-0.030558	0.0239684	0.202334	/	1748	186299	0.0288082	0.0514344	0.575414
Mental and behavioural disorders	F00	dementia in alzheimer's disease	1.02447	0.969888	1.08212	0.0241723	0.027932	0.38682	/	1305	346464	1.04498	0.966809	1.12947	0.043997	0.0396691	0.267387	/	652	159070	1.00573	0.931148	1.08628	0.00571092	0.0393104	0.884492	/	653	187394	0.038286	0.0558475	0.492999
Mental and behavioural disorders	F01	vascular dementia	0.988145	0.929668	1.0503	-0.0119258	0.0311234	0.701589	/	1039	346730	0.954184	0.881775	1.03254	-0.0468982	0.0402656	0.244131	/	621	159101	1.03243	0.937524	1.13693	0.0319108	0.0491961	0.516567	/	418	187629	-0.0788091	0.0635733	0.215103
Mental and behavioural disorders	F02	dementia in other diseases classified elsewhere	1.01094	0.930754	1.09803	0.0108764	0.0421616	0.79643	/	568	347201	0.961589	0.869915	1.06292	-0.0391677	0.0511182	0.443547	/	384	159338	1.05445	0.911795	1.21941	0.053015	0.0741609	0.474693	/	184	187863	-0.0921827	0.0900717	0.306101
Mental and behavioural disorders	F03	unspecified dementia	0.986093	0.94727	1.02651	-0.0140051	0.020493	0.494351	/	2416	345353	0.988483	0.935261	1.04473	-0.0115842	0.0282375	0.681628	/	1284	158438	0.976685	0.921177	1.03554	-0.0235911	0.0298531	0.429388	/	1132	186915	0.0120069	0.0410922	0.770139
Mental and behavioural disorders	F04	organic amnesic syndrome, not induced by alcohol and other psychoactive substances	1.07417	0.630432	1.83025	0.0715508	0.271888	0.792425	/	14	347755	1.50714	0.722989	3.14177	0.410212	0.374783	0.273721	/	8	159714	0.843198	0.383207	1.85535	-0.170554	0.40236	0.671651	/	6	188041	0.580766	0.549869	0.290881
Mental and behavioural disorders	F05	delirium, not induced by alcohol and other psychoactive substances	0.987773	0.95653	1.02004	-0.0123022	0.0163982	0.453125	/	3800	343969	0.974174	0.933992	1.01608	-0.0261657	0.0214907	0.223401	/	2225	157497	1.01694	0.967433	1.06899	0.0168015	0.0254647	0.509385	/	1575	186472	-0.0429672	0.0333212	0.197229
Mental and behavioural disorders	F06	other mental disorders due to brain damage and dysfunction and to physical disease	0.968971	0.907114	1.03505	-0.0315206	0.0336565	0.348996	/	881	346887	0.927822	0.848582	1.01446	-0.0749158	0.0455473	0.100013	/	479	159243	0.996782	0.903741	1.0994	-0.00322272	0.0499948	0.948603	/	402	187644	-0.071693	0.0676316	0.289121
Mental and behavioural disorders	F07	personality and behavioural disorders due to brain disease, damage and dysfunction	0.950128	0.818712	1.10264	-0.0511585	0.0759512	0.500584	/	171	347598	1.06958	0.862236	1.3268	0.0672704	0.109947	0.540642	/	84	159638	0.867052	0.705001	1.06635	-0.142657	0.105561	0.176563	/	87	187960	0.209927	0.152419	0.168419
Mental and behavioural disorders	F09	unspecified organic or symptomatic mental disorder	1.00075	0.901538	1.11087	0.000745512	0.0532645	0.988833	/	353	347416	0.962094	0.825474	1.12133	-0.0386427	0.0781403	0.620932	/	163	159559	1.08535	0.940233	1.25286	0.0819017	0.0732294	0.263385	/	190	187857	-0.120544	0.107091	0.260324
Mental and behavioural disorders	F10	mental and behavioural disorders due to use of alcohol	0.982752	0.961764	1.0042	-0.0173985	0.0110139	0.11418	/	8521	339248	0.993652	0.968589	1.01936	-0.00636789	0.0130343	0.62516	/	6159	153563	0.969801	0.931314	1.00988	-0.0306646	0.0206602	0.137747	/	2362	185685	0.0242967	0.0244282	0.319922
Mental and behavioural disorders	F11	mental and behavioural disorders due to use of opioids	1.08984	0.946945	1.2543	0.0860325	0.0717076	0.230229	/	200	347569	1.06994	0.903332	1.26727	0.0676002	0.0863597	0.433759	/	136	159586	1.0339	0.808356	1.32238	0.0333385	0.125557	0.790605	/	64	187983	0.0342617	0.152389	0.822112
Mental and behavioural disorders	F12	mental and behavioural disorders due to use of cannabinoids	0.841971	0.746688	0.949412	-0.17201	0.0612745	0.00499736	/	253	347516	0.852465	0.738406	0.984144	-0.159623	0.0732853	0.0293986	/	180	159542	0.896307	0.715108	1.12342	-0.109472	0.115229	0.342093	/	73	187974	-0.0501506	0.13656	0.713437
Mental and behavioural disorders	F13	mental and behavioural disorders due to use of sedatives or hypnotics	0.915259	0.793272	1.056	-0.0885483	0.0729801	0.225007	/	183	347586	0.913839	0.734201	1.13743	-0.0901006	0.111669	0.419751	/	79	159643	0.920357	0.76059	1.11368	-0.082994	0.097279	0.393574	/	104	187943	-0.00710663	0.148099	0.961728
Mental and behavioural disorders	F14	mental and behavioural disorders due to use of cocaine	0.953711	0.726471	1.25203	-0.0473951	0.138858	0.732863	/	51	347718	1.03405	0.758909	1.40895	0.0334851	0.157836	0.831989	/	40	159682	0.786788	0.443075	1.39714	-0.239797	0.29297	0.41307	/	11	188036	0.273282	0.332781	0.411529
Mental and behavioural disorders	F15	mental and behavioural disorders due to use of other stimulants, including caffeine	0.860422	0.664394	1.11429	-0.150333	0.131912	0.254436	/	55	347714	0.765584	0.570635	1.02713	-0.267117	0.149943	0.0748391	/	42	159680	1.14311	0.658768	1.98354	0.13375	0.281191	0.634321	/	13	188034	-0.400866	0.318671	0.208417
Mental and behavioural disorders	F16	mental and behavioural disorders due to use of hallucinogens	1.26427	0.842112	1.89807	0.234497	0.207316	0.258009	/	25	347744	1.15508	0.679321	1.96403	0.144167	0.270831	0.594508	/	14	159708	1.54181	0.829224	2.86676	0.432959	0.316441	0.171245	/	11	188036	-0.288792	0.416515	0.488088
Mental and behavioural disorders	F17	mental and behavioural disorders due to use of tobacco	0.985104	0.973381	0.996969	-0.0150077	0.00610806	0.0140091	/	29325	318413	0.998551	0.982214	1.01516	-0.00145045	0.00841624	0.863171	/	15708	143998	0.97923	0.962304	0.996453	-0.020989	0.00889596	0.018305	/	13617	174415	0.0195386	0.0122463	0.110607
Mental and behavioural disorders	F18	mental and behavioural disorders due to use of volatile solvents	1.04154	0.46643	2.32575	0.0406981	0.40987	0.920904	/	6	347763	/	/	/	/	/	/	/	/	/	/	/	/	/	/	/	/	/	/	/	/	/
Mental and behavioural disorders	F19	mental and behavioural disorders due to multiple drug use and use of other psychoactive substances	1.02619	0.889829	1.18344	0.0258492	0.0727422	0.722325	/	191	347578	0.976684	0.826912	1.15358	-0.0235926	0.0849308	0.781177	/	138	159584	0.974897	0.745086	1.27559	-0.0254238	0.137159	0.852947	/	53	187994	0.00183116	0.161325	0.990944
Mental and behavioural disorders	F20	schizophrenia	0.988793	0.923181	1.05907	-0.0112706	0.0350301	0.74765	/	816	346953	0.969036	0.888712	1.05662	-0.0314539	0.0441469	0.476166	/	512	159210	1.04275	0.931264	1.16757	0.0418568	0.0576881	0.468103	/	304	187743	-0.0733107	0.0726421	0.312877
Mental and behavioural disorders	F21	schizotypal disorder	1.01813	0.62229	1.66578	0.0179713	0.251184	0.942963	/	16	347753	1.09293	0.583744	2.04626	0.0888607	0.319976	0.781235	/	10	159712	1.05578	0.467354	2.38506	0.0542787	0.415789	0.896136	/	6	188041	0.034582	0.524657	0.947447
Mental and behavioural disorders	F22	persistent delusional disorders	1.11279	1.00272	1.23494	0.10687	0.0531393	0.0443111	/	367	347402	1.13008	0.978567	1.30505	0.122287	0.0734453	0.0959114	/	191	159531	1.09303	0.941451	1.26901	0.0889523	0.076166	0.242857	/	176	187871	0.0333347	0.105809	0.752726
Mental and behavioural disorders	F23	acute and transient psychotic disorders	0.901464	0.787232	1.03227	-0.103735	0.0691314	0.133474	/	203	347566	0.955039	0.780943	1.16795	-0.0460028	0.102679	0.654133	/	94	159628	0.850517	0.70708	1.02305	-0.16191	0.0942355	0.08577	/	109	187938	0.115908	0.139367	0.405595
Mental and behavioural disorders	F25	schizoaffective disorders	1.02913	0.900412	1.17625	0.028716	0.0681731	0.673593	/	217	347552	0.917472	0.763127	1.10303	-0.0861337	0.0939784	0.359391	/	111	159611	1.09896	0.906808	1.33182	0.0943616	0.098054	0.335877	/	106	187941	-0.180495	0.135818	0.183865
Mental and behavioural disorders	F28	other nonorganic psychotic disorders	1.1061	0.566245	2.16065	0.100842	0.341617	0.76785	/	9	347760	/	/	/	/	/	/	/	/	/	1.24509	0.504315	3.07398	0.21921	0.461104	0.6345	/	5	/	/	/	/
Mental and behavioural disorders	F29	unspecified nonorganic psychosis	0.971587	0.88171	1.07063	-0.028824	0.0495248	0.560559	/	405	347364	1.02445	0.889873	1.17937	0.0241523	0.0718513	0.736763	/	195	159527	0.965961	0.844055	1.10547	-0.0346315	0.0688294	0.614859	/	210	187837	0.0587839	0.0994992	0.554656
Mental and behavioural disorders	F30	manic episode	1.01114	0.908576	1.12527	0.011074	0.0545666	0.839178	/	338	347431	0.964671	0.816262	1.14006	-0.0359686	0.0852305	0.673013	/	137	159585	1.01248	0.881376	1.16309	0.0124061	0.0707533	0.86081	/	201	187846	-0.0483747	0.110771	0.662323
Mental and behavioural disorders	F31	bipolar affective disorder	0.993884	0.942943	1.04758	-0.00613504	0.0268443	0.819225	/	1391	346377	0.985461	0.908419	1.06904	-0.0146462	0.0415325	0.724356	/	580	159141	1.01835	0.950322	1.09125	0.0181841	0.035275	0.606207	/	811	187236	-0.0328303	0.0544911	0.546849
Mental and behavioural disorders	F32	depressive episode	0.991422	0.981197	1.00175	-0.00861541	0.00528901	0.103329	/	40696	307067	0.986954	0.970312	1.00388	-0.0131319	0.00867628	0.130143	/	14615	145106	0.994947	0.982009	1.00806	-0.00506602	0.00667797	0.448082	/	26081	161961	-0.00806585	0.0109487	0.461306
Mental and behavioural disorders	F33	recurrent depressive disorder	0.993016	0.956005	1.03146	-0.00700848	0.0193795	0.717618	/	2679	345089	0.974471	0.91444	1.03844	-0.0258602	0.0324404	0.425358	/	951	158771	1.02698	0.979319	1.07696	0.0266234	0.0242458	0.272177	/	1728	186318	-0.0524836	0.0404999	0.195011
Mental and behavioural disorders	F34	persistent mood [affective] disorders	1.04408	0.966343	1.12806	0.0431326	0.0394738	0.27453	/	652	347116	1.00406	0.883534	1.14102	0.00405056	0.0652429	0.950496	/	236	159485	1.07567	0.976266	1.1852	0.0729443	0.0494718	0.140357	/	416	187631	-0.0688937	0.0818785	0.400116
Mental and behavioural disorders	F38	other mood [affective] disorders	0.863924	0.716336	1.04192	-0.146271	0.0955788	0.125925	/	105	347664	0.825234	0.581496	1.17114	-0.192088	0.178603	0.28215	/	30	159692	0.896576	0.716702	1.12159	-0.109173	0.114246	0.339279	/	75	187972	-0.0829157	0.212017	0.695738
Mental and behavioural disorders	F39	unspecified mood [affective] disorder	0.990248	0.917319	1.06898	-0.00979991	0.0390307	0.801751	/	655	347114	1.03785	0.899397	1.19762	0.0371541	0.0730535	0.611042	/	189	159533	0.987897	0.902145	1.0818	-0.012177	0.0463279	0.79267	/	466	187581	0.0493311	0.0865048	0.568495
Mental and behavioural disorders	F40	phobic anxiety disorders	1.00183	0.964587	1.04052	0.00183157	0.0193302	0.924512	/	2703	345066	0.997208	0.92626	1.07359	-0.00279541	0.0376555	0.940822	/	709	159013	0.999091	0.955934	1.0442	-0.000909409	0.0225288	0.967801	/	1994	186053	-0.001886	0.0438803	0.965717
Mental and behavioural disorders	F41	other anxiety disorders	0.999665	0.985861	1.01366	-0.000334622	0.00709464	0.962381	/	21255	326513	0.99329	0.970318	1.01681	-0.00673253	0.0119382	0.572791	/	7357	152364	1.00736	0.990074	1.02494	0.00733147	0.00882998	0.406373	/	13898	174149	-0.014064	0.0148489	0.343567
Mental and behavioural disorders	F42	obsessive-compulsive disorder	1.0279	0.951075	1.11092	0.0275144	0.0396311	0.487517	/	643	347126	1.02477	0.913894	1.1491	0.0244694	0.0584232	0.675341	/	295	159427	1.03305	0.92958	1.14803	0.0325119	0.0538443	0.545968	/	348	187699	-0.00804253	0.0794511	0.919371
Mental and behavioural disorders	F43	reaction to severe stress, and adjustment disorders	1.00765	0.987825	1.02788	0.0076242	0.0101396	0.452096	/	10079	337690	1.00714	0.973849	1.04156	0.00711044	0.0171479	0.678396	/	3487	156235	1.00951	0.984925	1.0347	0.00946187	0.0125772	0.451868	/	6592	181455	-0.00235143	0.0212659	0.911955
Mental and behavioural disorders	F44	dissociative [conversion] disorders	1.03029	0.908936	1.16785	0.029841	0.0639397	0.64071	/	247	347522	0.940351	0.749528	1.17976	-0.0615025	0.115719	0.595086	/	74	159648	1.05575	0.908698	1.22659	0.0542475	0.0765253	0.478397	/	173	187874	-0.11575	0.138734	0.404094
Mental and behavioural disorders	F45	somatoform disorders	0.984229	0.943408	1.02682	-0.0158963	0.0216126	0.462029	/	2147	345622	0.975798	0.908321	1.04829	-0.0244997	0.03656	0.50278	/	749	158973	0.988234	0.937605	1.0416	-0.0118361	0.0268319	0.659126	/	1398	186649	-0.0126636	0.0453496	0.780058
Mental and behavioural disorders	F48	other neurotic disorders	0.953076	0.84942	1.06938	-0.0480604	0.0587454	0.413293	/	286	347483	1.05739	0.868763	1.28698	0.0558073	0.100251	0.57775	/	101	159621	0.907443	0.786591	1.04686	-0.0971244	0.0729194	0.182879	/	185	187862	0.152932	0.123966	0.21733
Mental and behavioural disorders	F50	eating disorders	0.938461	0.871874	1.01013	-0.0635141	0.0375492	0.0907432	/	697	347072	0.879792	0.674527	1.14752	-0.12807	0.135548	0.344746	/	53	159669	0.945203	0.875243	1.02076	-0.0563552	0.0392338	0.15089	/	644	187403	-0.0717143	0.141112	0.611306
Mental and behavioural disorders	F51	nonorganic sleep disorders	1.07465	0.975022	1.18446	0.0719969	0.049639	0.146944	/	416	347353	0.970386	0.833259	1.13008	-0.0300616	0.077729	0.698942	/	165	159557	1.14393	1.00873	1.29726	0.134469	0.0641744	0.0361379	/	251	187796	-0.164531	0.100798	0.102618
Mental and behavioural disorders	F52	sexual dysfunction, not caused by organic disorder or disease	0.97121	0.92445	1.02034	-0.0292127	0.0251755	0.245901	/	1574	346195	0.973336	0.915084	1.0353	-0.0270258	0.0314866	0.390713	/	1011	158711	0.985602	0.907404	1.07054	-0.0145031	0.0421759	0.730943	/	563	187484	-0.0125227	0.0526328	0.811939
Mental and behavioural disorders	F53	mental and behavioural disorders associated with the puerperium, not elsewhere classified	1.01589	0.950975	1.08524	0.0157659	0.0336906	0.639813	/	888	346881	0.581846	0.252042	1.3432	-0.54155	0.426841	0.204534	/	5	159717	1.02635	0.960497	1.09671	0.0260067	0.033832	0.442071	/	883	187164	-0.567557	0.42818	0.185002
Mental and behavioural disorders	F54	psychological and behavioural factors associated with disorders or diseases classified elsewhere	1.20675	0.557551	2.61184	0.187927	0.393943	0.633333	/	7	347762	/	/	/	/	/	/	/	/	/	/	/	/	/	/	/	/	/	/	/	/	/
Mental and behavioural disorders	F55	abuse of non-dependence-producing substances	0.813537	0.505107	1.3103	-0.206364	0.243174	0.396088	/	16	347753	0.738757	0.3399	1.60565	-0.302787	0.396079	0.444593	/	6	159716	0.70098	0.385622	1.27423	-0.355276	0.304908	0.243942	/	10	188037	0.0524897	0.499848	0.916367
Mental and behavioural disorders	F60	specific personality disorders	0.999724	0.917827	1.08893	-0.000275905	0.0436076	0.994952	/	526	347243	1.01527	0.897027	1.14911	0.0151581	0.0631775	0.810386	/	252	159470	0.979849	0.87069	1.10269	-0.0203567	0.0602614	0.735508	/	274	187773	0.0355148	0.0873088	0.684175
Mental and behavioural disorders	F61	mixed and other personality disorders	0.64888	0.429643	0.979987	-0.432508	0.210353	0.0397725	/	20	347749	0.46658	0.279135	0.779898	-0.762327	0.262109	0.00363246	/	13	159709	1.01355	0.485336	2.11665	0.013461	0.375701	0.971419	/	7	188040	-0.775788	0.458097	0.0903599
Mental and behavioural disorders	F62	enduring personality changes, not attributable to brain damage and disease	0.883514	0.618318	1.26245	-0.123849	0.182093	0.496417	/	29	347740	0.711533	0.443566	1.14139	-0.340333	0.24111	0.15809	/	16	159706	1.28497	0.733713	2.25041	0.250739	0.285906	0.380489	/	13	188034	-0.591072	0.374001	0.114015
Mental and behavioural disorders	F63	habit and impulse disorders	0.861835	0.639048	1.16229	-0.148691	0.152594	0.329847	/	41	347728	0.803365	0.524006	1.23165	-0.218946	0.218013	0.315243	/	20	159702	0.93151	0.609918	1.42267	-0.070948	0.216063	0.742633	/	21	188026	-0.147998	0.306941	0.629684
Mental and behavioural disorders	F64	gender identity disorders	1.13555	0.740917	1.74038	0.127118	0.217849	0.559548	/	22	347747	1.04589	0.673093	1.62517	0.044869	0.224868	0.841844	/	20	159702	/	/	/	/	/	/	/	/	/	/	/	/
Mental and behavioural disorders	F65	disorders of sexual preference	0.684419	0.468194	1.0005	-0.379185	0.193718	0.0502997	/	24	347745	0.730737	0.483269	1.10493	-0.313701	0.21096	0.137009	/	21	159701	/	/	/	/	/	/	/	/	/	/	/	/
Mental and behavioural disorders	F66	psychological and behavioural disorders associated with sexual development and orientation	0.841655	0.747631	0.947504	-0.172385	0.0604392	0.00434176	/	261	347508	0.903961	0.786623	1.0388	-0.100969	0.0709368	0.154629	/	195	159527	0.722816	0.572254	0.912991	-0.324601	0.119169	0.00645239	/	66	187981	0.223631	0.138684	0.106849
Mental and behavioural disorders	F68	other disorders of adult personality and behaviour	0.903102	0.514879	1.58405	-0.101919	0.286686	0.722209	/	12	347757	/	/	/	/	/	/	/	/	/	1.14542	0.587232	2.2342	0.135774	0.340872	0.690399	/	9	/	/	/	/
Mental and behavioural disorders	F69	unspecified disorder of adult personality and behaviour	0.892555	0.742111	1.0735	-0.113668	0.0941781	0.227454	/	109	347660	0.983841	0.767504	1.26116	-0.0162906	0.126694	0.897688	/	62	159660	0.768146	0.581507	1.01469	-0.263776	0.142018	0.0632635	/	47	188000	0.247485	0.190317	0.19347
Mental and behavioural disorders	F70	mild mental retardation	1.05567	0.778442	1.43162	0.0541716	0.155425	0.727435	/	42	347727	1.4648	0.973848	2.20326	0.38172	0.208275	0.0668375	/	25	159697	0.715458	0.452746	1.13061	-0.334833	0.233465	0.151518	/	17	188030	0.716553	0.312865	0.0220043
Mental and behavioural disorders	F71	moderate mental retardation	1.47431	0.788855	2.75538	0.388191	0.319063	0.223734	/	11	347758	0.954876	0.43389	2.10143	-0.0461743	0.402444	0.908655	/	6	159716	2.69112	1.02458	7.06838	0.989959	0.49269	0.044506	/	5	188042	-1.03613	0.636164	0.103372
Mental and behavioural disorders	F79	unspecified mental retardation	1.09533	0.892111	1.34485	0.0910598	0.104707	0.384483	/	94	347675	1.16919	0.911051	1.50047	0.156312	0.12728	0.21941	/	64	159658	0.904123	0.634423	1.28847	-0.10079	0.180739	0.577079	/	30	188017	0.257103	0.221058	0.244808
Mental and behavioural disorders	F80	specific developmental disorders of speech and language	0.963634	0.843542	1.10082	-0.0370442	0.067909	0.585411	/	215	347554	1.0584	0.895642	1.25074	0.0567586	0.0851907	0.505249	/	140	159582	0.87194	0.697452	1.09008	-0.137034	0.113922	0.229024	/	75	187972	0.193793	0.142252	0.173097
Mental and behavioural disorders	F81	specific developmental disorders of scholastic skills	0.999432	0.88879	1.12385	-0.000567674	0.0598606	0.992434	/	279	347487	0.967731	0.833768	1.12322	-0.0328015	0.0760196	0.666114	/	172	159548	1.07108	0.884939	1.29638	0.0686702	0.0974012	0.480795	/	107	187939	-0.101472	0.123556	0.411496
Mental and behavioural disorders	F82	specific developmental disorder of motor function	0.814666	0.498435	1.33153	-0.204977	0.250666	0.413512	/	15	347754	0.757888	0.387475	1.4824	-0.27722	0.342288	0.417997	/	8	159714	0.919267	0.437285	1.93249	-0.0841792	0.379077	0.824264	/	7	188040	-0.19304	0.510745	0.705461
Mental and behavioural disorders	F84	pervasive developmental disorders	0.865104	0.755077	0.991165	-0.144905	0.0694035	0.03681	/	199	347570	0.908353	0.772287	1.06839	-0.0961222	0.0827942	0.245651	/	143	159579	0.762603	0.591024	0.983993	-0.271017	0.130041	0.0371524	/	56	187991	0.174895	0.154161	0.256586
Mental and behavioural disorders	F90	hyperkinetic disorders	1.0624	0.799236	1.41221	0.0605292	0.145218	0.676814	/	48	347721	1.10537	0.753966	1.62056	0.100183	0.1952	0.607789	/	27	159695	1.00025	0.65191	1.53472	0.000249623	0.218417	0.999088	/	21	188026	0.0999332	0.292932	0.732992
Mental and behavioural disorders	F91	conduct disorders	0.891828	0.729251	1.09065	-0.114483	0.102681	0.264877	/	92	347677	0.969267	0.763423	1.23061	-0.031215	0.1218	0.797735	/	67	159655	0.726161	0.496551	1.06195	-0.319983	0.193922	0.0989299	/	25	188022	0.288768	0.229	0.20731
Mental and behavioural disorders	F92	mixed disorders of conduct and emotions	0.854655	0.371054	1.96854	-0.157058	0.425689	0.712166	/	5	347764	/	/	/	/	/	/	/	/	/	/	/	/	/	/	/	/	/	/	/	/	/
Mental and behavioural disorders	F93	emotional disorders with onset specific to childhood	1.51593	0.80744	2.84608	0.416029	0.321385	0.195498	/	11	347758	/	/	/	/	/	/	/	/	/	1.57049	0.720408	3.42367	0.451388	0.397615	0.256275	/	7	/	/	/	/
Mental and behavioural disorders	F95	tic disorders	0.697497	0.503817	0.965632	-0.360257	0.165962	0.0299518	/	33	347736	0.758984	0.489534	1.17674	-0.275774	0.223738	0.217733	/	19	159703	0.741675	0.445021	1.23608	-0.298844	0.260607	0.251495	/	14	188033	0.02307	0.343474	0.946449
Mental and behavioural disorders	F98	other behavioural and emotional disorders with onset usually occurring in childhood and adolescence	1.10126	0.91956	1.31887	0.0964588	0.0919993	0.294421	/	122	347647	0.864363	0.694562	1.07568	-0.145763	0.111588	0.191464	/	78	159644	1.43312	1.05391	1.94878	0.359853	0.156811	0.0217437	/	44	188003	-0.505616	0.192462	0.00861173
Mental and behavioural disorders	F99	mental disorder, not otherwise specified	0.973834	0.86811	1.09243	-0.0265141	0.0586338	0.651126	/	289	347480	0.932611	0.786096	1.10643	-0.0697674	0.0871983	0.423652	/	130	159592	0.996808	0.853304	1.16445	-0.00319744	0.0793074	0.96784	/	159	187888	-0.06657	0.117869	0.572225
Nervous system disorders	G00	bacterial meningitis, not elsewhere classified	1.00898	0.859952	1.18384	0.0089409	0.0815403	0.912687	/	151	347616	0.919803	0.71846	1.17757	-0.0835961	0.126045	0.507188	/	62	159658	1.01684	0.825625	1.25235	0.0167028	0.106285	0.875125	/	89	187958	-0.100299	0.164875	0.542967
Nervous system disorders	G01	meningitis in bacterial diseases classified elsewhere	0.818144	0.607528	1.10178	-0.200717	0.151857	0.186252	/	41	347728	0.692004	0.437098	1.09557	-0.368163	0.234405	0.116269	/	17	159705	0.950585	0.638431	1.41536	-0.0506779	0.203094	0.802951	/	24	188023	-0.317485	0.31015	0.306
Nervous system disorders	G02	meningitis in other infectious and parasitic diseases classified elsewhere	0.849179	0.667423	1.08043	-0.163486	0.12288	0.18337	/	63	347706	0.714907	0.505943	1.01018	-0.335603	0.176392	0.0570923	/	30	159692	0.922441	0.658102	1.29296	-0.0807318	0.172277	0.639345	/	33	188014	-0.254872	0.246563	0.301278
Nervous system disorders	G03	meningitis due to other and unspecified causes	1.00319	0.956247	1.05245	0.00318939	0.0244532	0.896228	/	1683	346085	1.02222	0.954485	1.09475	0.0219736	0.0349778	0.529863	/	826	158896	0.983347	0.919637	1.05147	-0.0167937	0.034175	0.623141	/	857	187189	0.0387673	0.0489017	0.427918
Nervous system disorders	G04	encephalitis, myelitis and encephalomyelitis	1.01794	0.93804	1.10464	0.0177769	0.0417038	0.669914	/	580	347188	1.00899	0.894555	1.13806	0.00894793	0.0614168	0.884165	/	267	159454	1.01188	0.905521	1.13074	0.0118146	0.0566632	0.834834	/	313	187734	-0.00286669	0.0835628	0.972633
Nervous system disorders	G05	encephalitis, myelitis and encephalomyelitis in diseases classified elsewhere	1.10255	0.874536	1.39001	0.097623	0.118207	0.408879	/	74	347695	1.18934	0.869712	1.62645	0.173402	0.159691	0.277541	/	41	159681	1.02355	0.726787	1.44148	0.0232735	0.174691	0.894014	/	33	188014	0.150129	0.236682	0.525882
Nervous system disorders	G06	intracranial and intraspinal abscess and granuloma	1.07684	0.951107	1.21919	0.0740275	0.0633452	0.24255	/	256	347513	1.12263	0.951592	1.32441	0.115674	0.0843334	0.170179	/	145	159577	1.00426	0.833471	1.21004	0.00424938	0.0951048	0.964362	/	111	187936	0.111425	0.12711	0.380705
Nervous system disorders	G08	intracranial and intraspinal phlebitis and thrombophlebitis	0.995213	0.792283	1.25012	-0.00479807	0.116346	0.967105	/	74	347695	0.919251	0.65539	1.28934	-0.084196	0.172617	0.625719	/	33	159689	0.974847	0.71817	1.32326	-0.0254743	0.155905	0.870207	/	41	188006	-0.0587217	0.232601	0.800688
Nervous system disorders	G09	sequelae of inflammatory diseases of central nervous system	1.02754	0.801527	1.31728	0.0271673	0.126736	0.830266	/	63	347706	0.962821	0.70624	1.31262	-0.0378879	0.158119	0.810627	/	40	159682	1.00863	0.669977	1.51846	0.00859146	0.208726	0.967167	/	23	188024	-0.0464793	0.261855	0.859116
Nervous system disorders	G10	huntington's disease	1.15006	0.810946	1.63097	0.139812	0.178247	0.432824	/	33	347736	1.14161	0.694637	1.87618	0.132435	0.25347	0.60133	/	16	159706	1.3829	0.843554	2.26708	0.324181	0.2522	0.198648	/	17	188030	-0.191746	0.357563	0.591782
Nervous system disorders	G11	hereditary ataxia	0.955085	0.846476	1.07763	-0.0459554	0.061591	0.455584	/	261	347508	0.973208	0.830367	1.14062	-0.0271577	0.0809849	0.737367	/	152	159570	0.967751	0.802173	1.1675	-0.0327808	0.0957396	0.732053	/	109	187938	0.00562315	0.125398	0.964233
Nervous system disorders	G12	spinal muscular atrophy and related syndromes	1.02115	0.934669	1.11564	0.0209315	0.04515	0.642935	/	496	347272	1.03861	0.922538	1.16928	0.0378814	0.0604632	0.530973	/	278	159444	0.998061	0.873779	1.14002	-0.00194075	0.0678508	0.977181	/	218	187828	0.0398222	0.0908819	0.661259
Nervous system disorders	G13	systemic atrophies primarily affecting central nervous system in diseases classified elsewhere	1.20041	0.772511	1.86533	0.182665	0.224885	0.416643	/	21	347748	1.43799	0.753874	2.74294	0.36325	0.329479	0.270246	/	10	159712	0.906755	0.504178	1.63078	-0.0978828	0.299461	0.743772	/	11	188036	0.461132	0.445234	0.300339
Nervous system disorders	G14	postpolio syndrome	0.888816	0.688457	1.14749	-0.117865	0.130325	0.36579	/	57	347712	1.0584	0.701561	1.59674	0.0567594	0.209799	0.786744	/	23	159699	0.797647	0.574679	1.10712	-0.226089	0.167273	0.176497	/	34	188013	0.282849	0.26832	0.291816
Nervous system disorders	G20	parkinson's disease	0.996277	0.958028	1.03605	-0.00372957	0.019974	0.851879	/	2543	345226	0.976362	0.929525	1.02556	-0.0239216	0.0250818	0.340214	/	1616	158106	1.03564	0.970554	1.10509	0.0350213	0.033117	0.290283	/	927	187120	-0.0589429	0.0415432	0.155947
Nervous system disorders	G21	secondary parkinsonism	1.05494	0.907805	1.22592	0.0534847	0.0766382	0.485249	/	174	347595	1.12108	0.924606	1.3593	0.114292	0.0983056	0.244984	/	107	159615	1.09753	0.861094	1.39888	0.0930592	0.123781	0.452168	/	67	187980	0.0212327	0.158069	0.893145
Nervous system disorders	G23	other degenerative diseases of basal ganglia	0.958597	0.838984	1.09526	-0.0422847	0.0679992	0.534046	/	214	347555	0.942561	0.788614	1.12656	-0.0591548	0.0909815	0.515573	/	120	159602	0.941018	0.769382	1.15094	-0.0607929	0.102742	0.554049	/	94	187953	0.00163812	0.137235	0.990476
Nervous system disorders	G24	dystonia	1.05388	0.983809	1.12894	0.052476	0.0351017	0.134923	/	827	346942	0.990672	0.886604	1.10696	-0.00937191	0.0566251	0.868544	/	312	159410	1.0673	0.978248	1.16446	0.0651334	0.0444519	0.142851	/	515	187532	-0.0745053	0.0719886	0.300688
Nervous system disorders	G25	other extrapyramidal and movement disorders	1.01168	0.979621	1.04478	0.0116074	0.0164271	0.479813	/	3768	344001	1.01326	0.963549	1.06553	0.0131708	0.0256645	0.607818	/	1544	158178	1.01811	0.976296	1.06172	0.0179525	0.0213991	0.401504	/	2224	185823	-0.00478171	0.0334153	0.886212
Nervous system disorders	G30	alzheimer's disease	0.993123	0.949622	1.03862	-0.00690105	0.0228521	0.762662	/	1940	345829	1.0035	0.941033	1.07012	0.00349515	0.0327919	0.915118	/	950	158772	0.98934	0.929298	1.05326	-0.0107176	0.0319432	0.737233	/	990	187057	0.0142127	0.0457786	0.756206
Nervous system disorders	G31	other degenerative diseases of nervous system, not elsewhere classified	1.03106	0.983938	1.08043	0.0305828	0.0238651	0.200023	/	1790	345979	1.05213	0.990627	1.11746	0.0508202	0.0307333	0.0982113	/	1085	158637	1.01629	0.943622	1.09456	0.0161623	0.0378532	0.669399	/	705	187342	0.0346579	0.0487586	0.477204
Nervous system disorders	G32	other degenerative disorders of nervous system in diseases classified elsewhere	1.1798	0.831131	1.67473	0.165343	0.17873	0.354914	/	33	347736	1.18033	0.754313	1.84696	0.165798	0.228442	0.467975	/	20	159702	1.04322	0.603606	1.80301	0.0423127	0.279156	0.879523	/	13	188034	0.123485	0.360713	0.732098
Nervous system disorders	G35	multiple sclerosis	1.01602	0.969643	1.06463	0.0158978	0.0238393	0.504852	/	1778	345989	1.03133	0.943949	1.1268	0.030851	0.0451703	0.494612	/	495	159226	0.995678	0.942487	1.05187	-0.00433177	0.0280111	0.877102	/	1283	186763	0.0351828	0.0531506	0.508006
Nervous system disorders	G36	other acute disseminated demyelination	1.26696	0.829922	1.93414	0.236621	0.215839	0.272954	/	23	347746	1.50209	0.757422	2.9789	0.406859	0.349334	0.244151	/	9	159713	1.0476	0.619501	1.77152	0.0464973	0.26803	0.862276	/	14	188033	0.360362	0.440311	0.413114
Nervous system disorders	G37	other demyelinating diseases of central nervous system	0.994267	0.907801	1.08897	-0.00574953	0.0464187	0.901424	/	464	347305	1.03209	0.890867	1.19569	0.0315811	0.075072	0.67399	/	179	159543	1.00507	0.894816	1.1289	0.00505505	0.059282	0.932046	/	285	187762	0.0265261	0.0956565	0.781545
Nervous system disorders	G40	epilepsy	1.00378	0.977967	1.03028	0.00377368	0.0132926	0.776493	/	5769	341998	1.00631	0.970012	1.04397	0.00629034	0.0187435	0.737172	/	2909	156813	1.00611	0.969593	1.04401	0.00609301	0.0188632	0.746687	/	2860	185185	0.000197331	0.0265921	0.994079
Nervous system disorders	G41	status epilepticus	1.00499	0.885822	1.14018	0.00497367	0.0643944	0.938435	/	242	347527	0.990366	0.839764	1.16798	-0.00968083	0.0841597	0.908422	/	141	159581	1.1156	0.915745	1.35906	0.109388	0.100717	0.277436	/	101	187946	-0.119069	0.131251	0.364307
Nervous system disorders	G43	migraine	0.986695	0.972067	1.00154	-0.0133939	0.00762074	0.0788223	/	18305	329462	0.977985	0.949778	1.00703	-0.0222611	0.0149317	0.135998	/	4599	155123	0.986702	0.969697	1.00401	-0.0133874	0.00886969	0.131211	/	13706	174339	-0.00887371	0.0173674	0.609393
Nervous system disorders	G44	other headache syndromes	0.975889	0.945721	1.00702	-0.0244065	0.0160209	0.127654	/	3915	343854	0.963444	0.914276	1.01526	-0.0372408	0.0267257	0.163485	/	1402	158320	0.978766	0.941052	1.01799	-0.0214629	0.0200477	0.284354	/	2513	185534	-0.0157779	0.0334092	0.636739
Nervous system disorders	G45	transient cerebral ischaemic attacks and related syndromes	0.99586	0.971938	1.02037	-0.004149	0.0124051	0.738034	/	6693	341074	0.983714	0.952263	1.0162	-0.0164205	0.0165783	0.321938	/	3764	155957	1.00954	0.973182	1.04725	0.00949046	0.0187116	0.612016	/	2929	185117	-0.0259109	0.0249992	0.299983
Nervous system disorders	G46	vascular syndromes of brain in cerebrovascular diseases	1.04105	0.902409	1.20099	0.0402299	0.0729172	0.58114	/	191	347578	1.04926	0.87914	1.2523	0.0480838	0.0902523	0.594192	/	125	159597	1.07992	0.847061	1.37679	0.0768874	0.123913	0.534933	/	66	187981	-0.0288036	0.153297	0.85096
Nervous system disorders	G47	sleep disorders	0.996273	0.979097	1.01375	-0.00373382	0.00887287	0.673892	/	13236	334533	0.985625	0.963006	1.00878	-0.014479	0.0118454	0.221585	/	7470	152252	1.01151	0.985295	1.03843	0.0114475	0.0133986	0.392894	/	5766	182281	-0.0259264	0.0178839	0.147141
Nervous system disorders	G50	disorders of trigeminal nerve	1.04777	1.00447	1.09294	0.0466687	0.0215333	0.0302133	/	2204	345565	1.04095	0.963243	1.12493	0.0401344	0.0395837	0.310625	/	648	159074	1.03633	0.985692	1.08957	0.0356836	0.0255587	0.162672	/	1556	186491	0.00445079	0.0471181	0.924744
Nervous system disorders	G51	facial nerve disorders	0.998557	0.959255	1.03947	-0.00144439	0.0204867	0.943793	/	2401	345364	0.952842	0.899069	1.00983	-0.0483066	0.0296369	0.103112	/	1137	158582	1.03092	0.975239	1.08979	0.0304558	0.0283309	0.282373	/	1264	186782	-0.0787625	0.0409998	0.0547262
Nervous system disorders	G52	disorders of other cranial nerves	1.06012	0.952946	1.17935	0.0583848	0.0543782	0.282966	/	345	347424	1.05514	0.883262	1.26046	0.0536715	0.0907166	0.554092	/	123	159599	1.02226	0.895799	1.16657	0.0220141	0.0673742	0.743861	/	222	187825	0.0316574	0.112999	0.779358
Nervous system disorders	G53	cranial nerve disorders in diseases classified elsewhere	1.10619	0.948233	1.29047	0.100926	0.078613	0.1992	/	167	347602	1.07689	0.842512	1.37647	0.0740771	0.125227	0.554157	/	65	159657	1.08861	0.894887	1.32428	0.0849042	0.0999804	0.395765	/	102	187945	-0.0108271	0.160243	0.946131
Nervous system disorders	G54	nerve root and plexus disorders	0.995059	0.933623	1.06054	-0.00495364	0.0325148	0.878911	/	947	346822	0.972842	0.886572	1.06751	-0.0275334	0.0473775	0.56114	/	444	159278	1.02206	0.93618	1.11581	0.0218176	0.0447782	0.62609	/	503	187544	-0.049351	0.0651898	0.449029
Nervous system disorders	G55	nerve root and plexus compressions in diseases classified elsewhere	0.988259	0.962834	1.01436	-0.0118105	0.013298	0.374464	/	5733	342036	1.01397	0.974697	1.05483	0.0138749	0.0201547	0.491189	/	2513	157209	0.975347	0.942029	1.00984	-0.0249621	0.0177332	0.159236	/	3220	184827	0.0388369	0.0268455	0.147985
Nervous system disorders	G56	mononeuropathies of upper limb	1.0068	0.991363	1.02249	0.00678113	0.00788539	0.38981	/	17029	330739	0.995683	0.969853	1.0222	-0.00432639	0.0134105	0.74699	/	5785	153936	1.00749	0.98843	1.02692	0.00746112	0.00974439	0.443865	/	11244	176803	-0.0117875	0.016577	0.477036
Nervous system disorders	G57	mononeuropathies of lower limb	0.979019	0.947744	1.01133	-0.0212042	0.0165647	0.200515	/	3667	344101	0.972983	0.915343	1.03425	-0.027389	0.0311568	0.379364	/	1032	158690	0.982527	0.94551	1.02099	-0.0176277	0.0195934	0.368293	/	2635	185411	-0.00976127	0.0368055	0.790846
Nervous system disorders	G58	other mononeuropathies	1.01237	0.938882	1.09161	0.0122932	0.0384481	0.749169	/	681	347088	0.938483	0.839301	1.04939	-0.0634901	0.0569874	0.265233	/	305	159417	1.06129	0.958519	1.17508	0.0594846	0.0519644	0.252326	/	376	187671	-0.122975	0.0771224	0.110815
Nervous system disorders	G59	mononeuropathy in diseases classified elsewhere	1.06616	0.932534	1.21892	0.0640587	0.0683207	0.348441	/	219	347550	1.17479	0.99778	1.38319	0.161085	0.0833204	0.0531964	/	150	159572	0.93483	0.739482	1.18178	-0.0673905	0.1196	0.573117	/	69	187978	0.228476	0.145761	0.117006
Nervous system disorders	G60	hereditary and idiopathic neuropathy	1.00479	0.906083	1.11425	0.00477714	0.0527558	0.927849	/	361	347407	1.04965	0.912526	1.20738	0.0484573	0.0714263	0.497503	/	199	159523	0.92241	0.791668	1.07474	-0.0807655	0.0779833	0.300353	/	162	187884	0.129223	0.10575	0.221722
Nervous system disorders	G61	inflammatory polyneuropathy	0.95568	0.875575	1.04311	-0.0453324	0.0446643	0.310126	/	496	347273	0.938876	0.835753	1.05472	-0.0630718	0.0593627	0.288016	/	281	159441	0.944056	0.826399	1.07846	-0.0575696	0.0679123	0.396603	/	215	187832	-0.00550228	0.0901998	0.951358
Nervous system disorders	G62	other polyneuropathies	0.973508	0.941267	1.00685	-0.0268493	0.0171834	0.118166	/	3406	344363	0.973734	0.93087	1.01857	-0.0266176	0.0229682	0.246502	/	1918	157804	0.974952	0.92654	1.02589	-0.0253673	0.0259849	0.328951	/	1488	186559	-0.00125032	0.0346808	0.971241
Nervous system disorders	G63	polyneuropathy in diseases classified elsewhere	0.969478	0.905713	1.03773	-0.030998	0.0347114	0.371847	/	827	346942	0.961361	0.884846	1.04449	-0.0394053	0.0423144	0.351724	/	558	159164	1.01915	0.903947	1.14903	0.0189663	0.0611993	0.75663	/	269	187778	-0.0583716	0.0744034	0.43273
Nervous system disorders	G64	other disorders of peripheral nervous system	0.917629	0.802089	1.04981	-0.0859625	0.0686598	0.210568	/	207	347562	0.956671	0.783888	1.16754	-0.0442952	0.10163	0.662947	/	96	159626	0.870247	0.724434	1.04541	-0.138978	0.0935649	0.137447	/	111	187936	0.0946828	0.138141	0.493088
Nervous system disorders	G70	myasthenia gravis and other myoneural disorders	0.994895	0.896304	1.10433	-0.00511796	0.0532434	0.923422	/	354	347414	0.91641	0.793518	1.05833	-0.0872918	0.0734627	0.234736	/	183	159538	1.06907	0.918958	1.24371	0.0667909	0.0771967	0.386926	/	171	187876	-0.154083	0.106565	0.148204
Nervous system disorders	G71	primary disorders of muscles	1.01057	0.886207	1.15239	0.0105157	0.0670003	0.875284	/	224	347545	0.994956	0.82678	1.19734	-0.00505722	0.0944691	0.957307	/	112	159610	0.937127	0.779513	1.12661	-0.0649366	0.0939535	0.489467	/	112	187935	0.0598794	0.133235	0.653125
Nervous system disorders	G72	other myopathies	0.962342	0.860753	1.07592	-0.0383852	0.0569196	0.500072	/	306	347463	0.96969	0.831896	1.13031	-0.030779	0.0781983	0.693875	/	163	159559	0.932874	0.79263	1.09793	-0.0694848	0.0831191	0.403174	/	143	187904	0.0387058	0.114122	0.734487
Nervous system disorders	G73	disorders of myoneural junction and muscle in diseases classified elsewhere	1.10937	0.766598	1.6054	0.103791	0.188563	0.582024	/	29	347740	1.42342	0.824046	2.45877	0.353065	0.278874	0.2055	/	14	159708	0.841216	0.511466	1.38356	-0.172906	0.253861	0.495805	/	15	188032	0.525972	0.377116	0.1631
Nervous system disorders	G80	infantile cerebral palsy	0.944818	0.823195	1.08441	-0.0567628	0.0703055	0.419451	/	199	347546	0.92025	0.773381	1.09501	-0.0831094	0.0887114	0.348835	/	125	159582	1.00714	0.801842	1.26501	0.00711902	0.116307	0.951193	/	74	187964	-0.0902284	0.146277	0.537347
Nervous system disorders	G81	hemiplegia	0.981882	0.945377	1.0198	-0.0182842	0.0193304	0.344209	/	2693	345069	0.993788	0.945442	1.04461	-0.00623123	0.0254447	0.806539	/	1565	158153	0.955865	0.90172	1.01326	-0.0451391	0.0297511	0.12921	/	1128	186916	0.0389078	0.039148	0.320288
Nervous system disorders	G82	paraplegia and tetraplegia	1.01077	0.922482	1.10752	0.0107172	0.0466349	0.818239	/	463	347305	1.07835	0.960304	1.21091	0.0754349	0.0591532	0.202222	/	292	159429	0.920066	0.792858	1.06768	-0.0833098	0.0759192	0.27249	/	171	187876	0.158745	0.0962436	0.0990648
Nervous system disorders	G83	other paralytic syndromes	0.981767	0.921935	1.04548	-0.0184008	0.0320813	0.566261	/	971	346795	0.93379	0.85626	1.01834	-0.0685042	0.0442232	0.121369	/	507	159213	1.03733	0.946556	1.13681	0.0366502	0.0467219	0.432786	/	464	187582	-0.105154	0.0643322	0.102143
Nervous system disorders	G90	disorders of autonomic nervous system	1.01258	0.928848	1.10385	0.0124985	0.0440349	0.77654	/	519	347250	0.970671	0.862791	1.09204	-0.0297676	0.0601097	0.620444	/	276	159446	1.06797	0.940768	1.21238	0.0657621	0.0647043	0.309464	/	243	187804	-0.0955297	0.0883167	0.279398
Nervous system disorders	G91	hydrocephalus	1.00777	0.936706	1.08423	0.00774125	0.0373099	0.835631	/	723	347045	0.997154	0.897682	1.10765	-0.00284981	0.0536171	0.957611	/	349	159373	1.0212	0.922318	1.13068	0.0209751	0.0519593	0.686446	/	374	187672	-0.0238249	0.074663	0.749651
Nervous system disorders	G92	toxic encephalopathy	0.665683	0.389523	1.13763	-0.406942	0.273413	0.136651	/	12	347756	0.745194	0.335639	1.6545	-0.29411	0.406943	0.469846	/	6	159715	0.610992	0.284676	1.31135	-0.492672	0.389659	0.206098	/	6	188041	0.198562	0.563415	0.724519
Nervous system disorders	G93	other disorders of brain	0.983994	0.952587	1.01644	-0.0161353	0.0165505	0.329604	/	3675	344093	0.971645	0.925039	1.0206	-0.0287646	0.0250788	0.251395	/	1599	158122	0.986967	0.945234	1.03054	-0.0131185	0.0220433	0.55176	/	2076	185971	-0.0156461	0.0333894	0.639359
Nervous system disorders	G94	other disorders of brain in diseases classified elsewhere	1.08809	0.907489	1.30463	0.0844234	0.0926004	0.361929	/	120	347649	1.12251	0.845166	1.49086	0.115566	0.14479	0.424777	/	49	159673	1.17644	0.928281	1.49094	0.162494	0.120875	0.178846	/	71	187976	-0.0469281	0.188613	0.803511
Nervous system disorders	G95	other diseases of spinal cord	1.00338	0.950592	1.05909	0.00337017	0.0275718	0.902715	/	1324	346445	0.994592	0.924683	1.06979	-0.00542229	0.0371847	0.884063	/	728	158994	1.01845	0.939568	1.10397	0.0182866	0.0411338	0.656634	/	596	187451	-0.0237089	0.0554499	0.668961
Nervous system disorders	G96	other disorders of central nervous system	1.02376	0.928229	1.12913	0.0234858	0.0499809	0.63843	/	404	347365	1.02698	0.887568	1.1883	0.0266256	0.0744365	0.720571	/	182	159540	1.04351	0.91423	1.19106	0.0425865	0.0674794	0.527973	/	222	187825	-0.0159609	0.10047	0.873777
Nervous system disorders	G97	postprocedural disorders of nervous system, not elsewhere classified	0.985338	0.873729	1.1112	-0.014771	0.0613334	0.809686	/	265	347504	0.957944	0.791724	1.15906	-0.0429661	0.0972326	0.658569	/	105	159617	1.04179	0.891429	1.21752	0.0409449	0.0795279	0.606658	/	160	187887	-0.083911	0.125614	0.504129
Nervous system disorders	G98	other disorders of nervous system, not elsewhere classified	1.01069	0.96033	1.06368	0.0106286	0.0260748	0.683552	/	1483	346286	0.991673	0.918002	1.07126	-0.00836189	0.0393846	0.831862	/	647	159075	1.01691	0.949966	1.08858	0.0167724	0.0347455	0.629293	/	836	187211	-0.0251343	0.0525204	0.632249
Nervous system disorders	G99	other disorders of nervous system in diseases classified elsewhere	0.971942	0.925942	1.02023	-0.0284591	0.0247368	0.249947	/	1631	346138	0.935444	0.877061	0.997715	-0.0667335	0.0328803	0.0423984	/	920	158802	1.0189	0.946401	1.09695	0.0187221	0.0376588	0.619083	/	711	187336	-0.0854556	0.049993	0.087386
Eye and adnexa disorders	H00	hordeolum and chalazion	1.00174	0.980568	1.02336	0.00173495	0.010897	0.873501	/	8643	339125	0.996357	0.964994	1.02874	-0.00365004	0.0163179	0.823004	/	3847	155875	1.00536	0.976926	1.03463	0.00534867	0.0146394	0.714842	/	4796	183250	-0.00899871	0.0219223	0.681453
Eye and adnexa disorders	H01	other inflammation of eyelid	0.994881	0.963858	1.0269	-0.00513197	0.0161629	0.750853	/	3875	343894	0.951878	0.904328	1.00193	-0.0493184	0.0261453	0.0592518	/	1464	158258	1.01005	0.970198	1.05154	0.0100004	0.0205386	0.626323	/	2411	185636	-0.0593189	0.0332477	0.0743996
Eye and adnexa disorders	H02	other disorders of eyelid	0.99794	0.977409	1.0189	-0.00206206	0.0106061	0.845846	/	9174	338592	0.992714	0.961622	1.02481	-0.00731295	0.0162349	0.65239	/	3912	155807	1.00027	0.973172	1.02812	0.000269461	0.0140122	0.984657	/	5262	182785	-0.00758241	0.0214456	0.723665
Eye and adnexa disorders	H03	disorders of eyelid in diseases classified elsewhere	0.993779	0.771555	1.28001	-0.00624002	0.129137	0.96146	/	60	347709	1.00945	0.69616	1.46373	0.0094054	0.189582	0.960432	/	28	159694	0.996095	0.704905	1.40757	-0.00391267	0.176418	0.982306	/	32	188015	0.0133181	0.258969	0.958985
Eye and adnexa disorders	H04	disorders of lachrymal system	1.0023	0.982629	1.02237	0.00230083	0.0101143	0.820048	/	10199	337560	0.975549	0.941845	1.01046	-0.0247547	0.0179385	0.167593	/	3183	156534	1.00897	0.985045	1.03348	0.00893122	0.0122444	0.46575	/	7016	181026	-0.033686	0.021719	0.120904
Eye and adnexa disorders	H05	disorders of orbit	0.982589	0.916632	1.05329	-0.0175645	0.0354512	0.620278	/	794	346974	0.980712	0.880693	1.09209	-0.0194765	0.0548826	0.722682	/	331	159390	0.966748	0.882727	1.05877	-0.0338177	0.0463887	0.465998	/	463	187584	0.0143412	0.0718611	0.841819
Eye and adnexa disorders	H06	disorders of lachrymal system and orbit in diseases classified elsewhere	1.05179	0.887789	1.2461	0.0504976	0.0864894	0.559315	/	136	347633	1.18049	0.802909	1.73563	0.165928	0.196654	0.398807	/	27	159695	1.04527	0.865419	1.26249	0.0442721	0.0963333	0.645823	/	109	187938	0.121656	0.218982	0.578517
Eye and adnexa disorders	H10	conjunctivitis	0.99065	0.975244	1.0063	-0.00939351	0.00799715	0.240152	/	16431	331334	0.985508	0.960226	1.01145	-0.0145982	0.0132591	0.270901	/	5897	153825	0.992549	0.973226	1.01226	-0.00747894	0.0100305	0.455896	/	10534	177509	-0.00711925	0.0166257	0.668501
Eye and adnexa disorders	H11	other disorders of conjunctiva	0.972375	0.947779	0.997609	-0.0280137	0.0130713	0.0321009	/	5927	341842	0.94101	0.905745	0.977648	-0.0608014	0.0194876	0.00180852	/	2655	157067	0.981605	0.94826	1.01612	-0.0185662	0.0176329	0.292372	/	3272	184775	-0.0422352	0.0262809	0.10804
Eye and adnexa disorders	H13	disorders of conjunctiva in diseases classified elsewhere	0.977317	0.80685	1.1838	-0.0229441	0.0977927	0.814504	/	104	347665	0.936358	0.687901	1.27455	-0.0657571	0.157323	0.675965	/	40	159682	0.966878	0.757279	1.23449	-0.0336828	0.124663	0.787014	/	64	187983	-0.0320743	0.200727	0.873046
Eye and adnexa disorders	H15	disorders of sclera	1.03641	0.97043	1.10687	0.0357602	0.0335592	0.286611	/	900	346868	1.03707	0.92814	1.15878	0.036399	0.0566183	0.520299	/	315	159406	1.04426	0.962439	1.13304	0.0433118	0.0416308	0.298163	/	585	187462	-0.00691284	0.0702762	0.921641
Eye and adnexa disorders	H16	keratitis	0.985229	0.931178	1.04242	-0.0148807	0.028788	0.605222	/	1207	346562	0.963675	0.885005	1.04934	-0.0370009	0.0434497	0.394448	/	528	159194	0.990572	0.918739	1.06802	-0.00947323	0.0384081	0.805182	/	679	187368	-0.0275276	0.0579919	0.635015
Eye and adnexa disorders	H17	corneal scars and opacities	1.00735	0.903527	1.1231	0.00731986	0.0554945	0.895061	/	326	347443	0.908884	0.786696	1.05005	-0.0955377	0.0736612	0.194635	/	181	159541	1.17975	0.999549	1.39245	0.165306	0.0845699	0.0506219	/	145	187902	-0.260844	0.112152	0.0200286
Eye and adnexa disorders	H18	other disorders of cornea	1.02554	0.987516	1.06503	0.0252215	0.0192776	0.190761	/	2741	345028	1.02902	0.972167	1.0892	0.0286074	0.0289972	0.323861	/	1210	158512	1.02758	0.97695	1.08083	0.0272034	0.025777	0.291272	/	1531	186516	0.00140396	0.0387981	0.971134
Eye and adnexa disorders	H19	disorders of sclera and cornea in diseases classified elsewhere	0.931676	0.788402	1.10099	-0.0707698	0.0851923	0.40614	/	135	347634	0.964016	0.720543	1.28976	-0.0366476	0.148522	0.805102	/	45	159677	0.934568	0.761312	1.14725	-0.0676706	0.104613	0.517717	/	90	187957	0.031023	0.181666	0.864405
Eye and adnexa disorders	H20	iridocyclitis	1.00373	0.959992	1.04946	0.00372291	0.0227311	0.869904	/	1950	345818	1.02449	0.960149	1.09314	0.0241958	0.0330933	0.464694	/	924	158798	0.999609	0.940107	1.06288	-0.000390874	0.0313116	0.99004	/	1026	187020	0.0245867	0.0455586	0.589423
Eye and adnexa disorders	H21	other disorders of iris and ciliary body	1.0197	0.950918	1.09346	0.0195092	0.035631	0.584011	/	796	346973	1.06462	0.965508	1.17391	0.0626189	0.049857	0.209127	/	410	159312	0.974332	0.881956	1.07638	-0.0260034	0.0508214	0.608887	/	386	187661	0.0886223	0.0711937	0.213203
Eye and adnexa disorders	H22	disorders of iris and ciliary body in diseases classified elsewhere	0.933764	0.686908	1.26933	-0.0685316	0.156645	0.66175	/	40	347729	1.03482	0.673434	1.59012	0.0342232	0.219178	0.87592	/	21	159701	0.922542	0.590101	1.44227	-0.0806223	0.227979	0.723609	/	19	188028	0.114845	0.316249	0.716493
Eye and adnexa disorders	H25	senile cataract	0.994631	0.979782	1.0097	-0.00538338	0.00767415	0.482994	/	18687	329082	0.995141	0.972431	1.01838	-0.00487127	0.0117781	0.679175	/	7857	151865	1.00078	0.981096	1.02086	0.000780745	0.0101355	0.938599	/	10830	177217	-0.00565202	0.0155387	0.716053
Eye and adnexa disorders	H26	other cataract	0.991037	0.978993	1.00323	-0.00900367	0.00623849	0.148951	/	29674	318095	0.993145	0.974873	1.01176	-0.00687891	0.00947406	0.467791	/	12667	147055	0.990392	0.974406	1.00664	-0.00965432	0.00830246	0.2449	/	17007	171040	0.00277541	0.0125972	0.825622
Eye and adnexa disorders	H27	other disorders of lens	0.996337	0.90621	1.09543	-0.0036695	0.0483749	0.939534	/	428	347341	1.02975	0.900447	1.17762	0.0293175	0.06846	0.668475	/	216	159506	0.939387	0.821812	1.07378	-0.0625282	0.0682219	0.359383	/	212	187835	0.0918457	0.0966489	0.341958
Eye and adnexa disorders	H28	cataract and other disorders of lens in diseases classified elsewhere	1.19803	0.889256	1.61403	0.180682	0.152067	0.234767	/	46	347723	1.28119	0.814752	2.01467	0.247793	0.230951	0.283305	/	20	159702	1.32912	0.894374	1.97518	0.284515	0.202115	0.159225	/	26	188021	-0.0367216	0.306902	0.904759
Eye and adnexa disorders	H30	chorioretinal inflammation	0.981108	0.845574	1.13837	-0.0190725	0.0758503	0.801466	/	173	347596	0.858082	0.68864	1.06922	-0.153055	0.112235	0.172662	/	77	159645	1.09454	0.894277	1.33965	0.0903356	0.103099	0.380922	/	96	187951	-0.243391	0.152402	0.110258
Eye and adnexa disorders	H31	other disorders of choroid	0.97047	0.894798	1.05254	-0.0299752	0.0414194	0.46925	/	579	347189	0.994328	0.881834	1.12117	-0.00568864	0.0612566	0.92601	/	267	159454	0.916089	0.820678	1.02259	-0.0876419	0.0561138	0.11832	/	312	187735	0.0819533	0.083073	0.323877
Eye and adnexa disorders	H32	chorioretinal disorders in diseases classified elsewhere	0.727923	0.332968	1.59136	-0.31756	0.399056	0.426161	/	6	347763	/	/	/	/	/	/	/	/	/	0.634581	0.291986	1.37915	-0.45479	0.396051	0.25084	/	6	/	/	/	/
Eye and adnexa disorders	H33	retinal detachments and breaks	1.0031	0.976065	1.03088	0.00309274	0.0139384	0.824403	/	5247	342522	1.00244	0.966653	1.03954	0.00243297	0.0185452	0.895624	/	2974	156748	1.01977	0.978329	1.06297	0.0195779	0.0211671	0.355008	/	2273	185774	-0.0171449	0.028142	0.542373
Eye and adnexa disorders	H34	retinal vascular occlusions	0.969302	0.923506	1.01737	-0.0311787	0.0246934	0.206721	/	1639	346129	0.94592	0.887263	1.00846	-0.0555968	0.0326619	0.0887202	/	937	158784	0.990337	0.919613	1.0665	-0.00971017	0.0378021	0.79728	/	702	187345	-0.0458866	0.049958	0.358355
Eye and adnexa disorders	H35	other retinal disorders	1.00198	0.982807	1.02153	0.0019789	0.00985764	0.840896	/	10779	336987	0.992019	0.963936	1.02092	-0.00801342	0.0146516	0.584426	/	4864	154856	1.00745	0.981472	1.03411	0.00741796	0.0133264	0.577775	/	5915	182131	-0.0154314	0.0198056	0.435895
Eye and adnexa disorders	H36	retinal disorders in diseases classified elsewhere	1.01803	0.979714	1.05785	0.0178712	0.0195746	0.361253	/	2657	345112	1.04057	0.991676	1.09187	0.0397651	0.0245532	0.105329	/	1701	158021	0.990597	0.929603	1.05559	-0.00944718	0.0324237	0.770771	/	956	187091	0.0492123	0.0406714	0.226279
Eye and adnexa disorders	H40	glaucoma	0.999781	0.981947	1.01794	-0.00021931	0.00918297	0.980946	/	12466	335303	1.012	0.98638	1.03828	0.0119247	0.0130807	0.361963	/	6188	153534	0.987423	0.962769	1.01271	-0.0126571	0.0129005	0.326527	/	6278	181769	0.0245818	0.0183719	0.180892
Eye and adnexa disorders	H43	disorders of vitreous body	0.995182	0.97319	1.01767	-0.00482991	0.0114008	0.671824	/	7925	339843	0.980284	0.946213	1.01558	-0.0199127	0.0180482	0.269894	/	3142	156580	1.01233	0.983522	1.04198	0.0122521	0.0147281	0.405474	/	4783	183263	-0.0321648	0.023295	0.167352
Eye and adnexa disorders	H44	disorders of globe	0.996866	0.945849	1.05064	-0.00313879	0.0268029	0.906776	/	1397	346372	0.990952	0.915405	1.07273	-0.00908943	0.0404589	0.822245	/	613	159109	0.975681	0.909742	1.0464	-0.0246198	0.0357015	0.490445	/	784	187263	0.0155303	0.0539585	0.773484
Eye and adnexa disorders	H45	disorders of vitreous body and globe in diseases classified elsewhere	1.46039	0.753283	2.83126	0.378704	0.337765	0.2622	/	10	347759	1.16591	0.477922	2.84426	0.153498	0.455003	0.735848	/	5	159717	1.70577	0.679307	4.28327	0.534018	0.469745	0.255611	/	5	188042	-0.38052	0.653978	0.560665
Eye and adnexa disorders	H46	optic neuritis	1.04383	0.944262	1.15391	0.042901	0.0511494	0.401616	/	388	347381	1.1218	0.94052	1.33802	0.114934	0.0899269	0.201219	/	127	159595	0.96137	0.851846	1.08498	-0.0393959	0.0617109	0.523217	/	261	187786	0.15433	0.109065	0.157058
Eye and adnexa disorders	H47	other disorders of optic [2nd] nerve and visual pathways	0.974784	0.918738	1.03425	-0.0255396	0.0302116	0.397911	/	1092	346677	0.928875	0.851915	1.01279	-0.073781	0.0441263	0.0945165	/	509	159213	1.0219	0.941882	1.10873	0.0216681	0.0416037	0.602492	/	583	187464	-0.0954491	0.0606465	0.11552
Eye and adnexa disorders	H48	disorders of optic [2nd] nerve and visual pathways in diseases classified elsewhere	2.03971	1.01856	4.0846	0.712807	0.354294	0.0442299	/	10	347759	/	/	/	/	/	/	/	/	/	2.42809	0.999234	5.90014	0.887105	0.452995	0.0501937	/	6	/	/	/	/
Eye and adnexa disorders	H49	paralytic strabismus	1.04259	0.960189	1.13207	0.0417104	0.042008	0.32075	/	576	347193	1.03662	0.924456	1.16239	0.0359634	0.0584251	0.538193	/	297	159425	1.03608	0.920817	1.16577	0.0354442	0.0601728	0.555834	/	279	187768	0.000519216	0.0838704	0.995061
Eye and adnexa disorders	H50	other strabismus	1.02194	0.975818	1.07024	0.0217008	0.023561	0.357025	/	1825	345942	1.03093	0.961741	1.10509	0.03046	0.0354439	0.390128	/	806	158916	0.995304	0.935871	1.05851	-0.00470716	0.0314135	0.880887	/	1019	187026	0.0351671	0.0473611	0.457766
Eye and adnexa disorders	H51	other disorders of binocular movement	0.99648	0.857076	1.15856	-0.00352596	0.0768891	0.963424	/	169	347599	1.114	0.872434	1.42245	0.107956	0.124706	0.386664	/	66	159656	0.930754	0.768477	1.1273	-0.0717605	0.0977473	0.462862	/	103	187943	0.179717	0.158449	0.256701
Eye and adnexa disorders	H52	disorders of refraction and accommodation	0.999268	0.975765	1.02334	-0.000732369	0.0121432	0.951908	/	6956	340810	1.00582	0.969298	1.04371	0.00580159	0.0188697	0.758497	/	2880	156841	1.01453	0.983384	1.04666	0.0144227	0.0159074	0.364583	/	4076	183969	-0.00862115	0.0246802	0.726853
Eye and adnexa disorders	H53	visual disturbances	0.99118	0.970434	1.01237	-0.00885947	0.0107918	0.411679	/	8813	338954	0.988482	0.958514	1.01939	-0.0115852	0.0157071	0.460769	/	4167	155553	0.988192	0.959831	1.01739	-0.0118787	0.0148571	0.423982	/	4646	183401	0.000293453	0.0216205	0.989171
Eye and adnexa disorders	H54	blindness and low vision	0.983347	0.945145	1.02309	-0.0167933	0.0202162	0.406152	/	2458	345307	0.972693	0.920013	1.02839	-0.0276871	0.0284083	0.329751	/	1247	158472	0.998094	0.943236	1.05614	-0.0019079	0.0288423	0.947259	/	1211	186835	-0.0257792	0.0404834	0.524265
Eye and adnexa disorders	H55	nystagmus and other irregular eye movements	0.928277	0.847377	1.0169	-0.0744249	0.046523	0.109655	/	453	347310	0.949866	0.835253	1.08021	-0.0514347	0.0656053	0.433039	/	230	159490	0.951178	0.834679	1.08394	-0.0500537	0.0666605	0.452729	/	223	187820	-0.00138106	0.0935291	0.988219
Eye and adnexa disorders	H57	other disorders of eye and adnexa	0.979438	0.953519	1.00606	-0.0207768	0.013683	0.128904	/	5405	342361	0.97049	0.929478	1.01331	-0.0299538	0.0220299	0.173929	/	2080	157640	0.988689	0.955357	1.02318	-0.0113754	0.0174975	0.515616	/	3325	184721	-0.0185783	0.0281332	0.509016
Eye and adnexa disorders	H58	other disorders of eye and adnexa in diseases classified elsewhere	1.2043	1.01721	1.4258	0.185898	0.0861399	0.0309207	/	143	347626	1.01148	0.809544	1.26378	0.0114107	0.11362	0.920004	/	78	159644	1.59661	1.23629	2.06195	0.467881	0.130495	0.000336515	/	65	187982	-0.45647	0.173027	0.00833616
Eye and adnexa disorders	H59	postprocedural disorders of eye and adnexa, not elsewhere classified	1.04671	0.941635	1.16351	0.0456525	0.0539746	0.397656	/	349	347420	1.08786	0.935024	1.26569	0.0842156	0.0772439	0.275601	/	171	159551	0.974406	0.841448	1.12837	-0.025927	0.0748489	0.729049	/	178	187869	0.110143	0.107559	0.305827
Ear and mastoid process disorders	H60	otitis externa	1.00083	0.984698	1.01723	0.000831427	0.00829181	0.920129	/	15236	332533	1.01584	0.992077	1.04017	0.0157142	0.0120759	0.193159	/	7220	152502	0.999988	0.977855	1.02262	-1.18883e-05	0.0114196	0.999169	/	8016	180031	0.0157261	0.0166203	0.344047
Ear and mastoid process disorders	H61	other disorders of external ear	0.996809	0.983	1.01081	-0.00319625	0.00711724	0.65337	/	21168	326601	0.993246	0.974471	1.01238	-0.00677728	0.00973609	0.486367	/	11432	148290	0.994795	0.974661	1.01534	-0.00521878	0.0104318	0.616882	/	9736	178311	-0.0015585	0.0142694	0.913028
Ear and mastoid process disorders	H62	disorders of external ear in diseases classified elsewhere	1.1198	0.823212	1.52324	0.11315	0.156986	0.471052	/	42	347727	0.970876	0.604485	1.55934	-0.0295562	0.241746	0.902692	/	17	159705	1.1712	0.78634	1.74442	0.158028	0.203262	0.436888	/	25	188022	-0.187584	0.315842	0.552568
Ear and mastoid process disorders	H65	nonsuppurative otitis media	0.989914	0.960135	1.02062	-0.010137	0.0155838	0.515378	/	4156	343612	0.990393	0.944534	1.03848	-0.00965315	0.0241891	0.689841	/	1726	157995	0.988424	0.949694	1.02873	-0.0116437	0.0203938	0.568038	/	2430	185617	0.00199057	0.0316389	0.949834
Ear and mastoid process disorders	H66	suppurative and unspecified otitis media	0.994408	0.971205	1.01817	-0.00560766	0.0120459	0.641557	/	7023	340740	0.975719	0.941264	1.01144	-0.0245806	0.0183424	0.180214	/	3016	156704	1.01035	0.979179	1.04251	0.0102935	0.0159871	0.519665	/	4007	184036	-0.0348741	0.0243317	0.151778
Ear and mastoid process disorders	H68	eustachian salpingitis and obstruction	0.997791	0.952172	1.0456	-0.00221125	0.0238765	0.926212	/	1763	346006	1.01502	0.937481	1.09896	0.014905	0.0405426	0.713143	/	613	159109	0.989385	0.933683	1.04841	-0.0106722	0.0295643	0.718112	/	1150	186897	0.0255772	0.0501772	0.610235
Ear and mastoid process disorders	H69	other disorders of eustachian tube	0.983226	0.940616	1.02777	-0.016916	0.022604	0.454243	/	1957	345812	0.939746	0.873948	1.0105	-0.0621455	0.0370349	0.093342	/	722	159000	1.00724	0.952422	1.06521	0.00721027	0.0285499	0.800616	/	1235	186812	-0.0693558	0.0467619	0.13803
Ear and mastoid process disorders	H70	mastoiditis and related conditions	1.01461	0.878748	1.17147	0.0145007	0.0733456	0.843277	/	187	347581	1.02901	0.824572	1.28413	0.0285942	0.113003	0.800238	/	79	159643	0.960099	0.795651	1.15853	-0.0407192	0.0958546	0.670981	/	108	187938	0.0693134	0.148181	0.639956
Ear and mastoid process disorders	H71	cholesteatoma of middle ear	1.00097	0.916296	1.09346	0.000965091	0.0450924	0.982925	/	493	347276	0.969223	0.855337	1.09827	-0.0312605	0.0637749	0.624015	/	245	159477	0.979474	0.864998	1.1091	-0.0207397	0.0634124	0.743622	/	248	187799	-0.0105207	0.0899354	0.906875
Ear and mastoid process disorders	H72	perforation of tympanic membrane	0.985895	0.935456	1.03905	-0.0142051	0.0267937	0.595998	/	1395	346372	0.958539	0.888245	1.0344	-0.0423454	0.0388585	0.275831	/	660	159062	0.985374	0.916586	1.05932	-0.0147344	0.0369207	0.689832	/	735	187310	-0.027611	0.0536015	0.606472
Ear and mastoid process disorders	H73	other disorders of tympanic membrane	0.996176	0.913364	1.0865	-0.00383092	0.0442808	0.931058	/	510	347259	0.965452	0.852739	1.09306	-0.0351585	0.0633382	0.578832	/	248	159474	0.961336	0.852094	1.08458	-0.0394312	0.0615446	0.521722	/	262	187785	0.0042727	0.0883146	0.961413
Ear and mastoid process disorders	H74	other disorders of middle ear and mastoid	0.968727	0.896825	1.04639	-0.0317726	0.0393481	0.419392	/	642	347127	0.950966	0.853193	1.05994	-0.0502771	0.0553532	0.363722	/	324	159398	0.952512	0.853717	1.06274	-0.0486528	0.0558689	0.383842	/	318	187729	-0.0016243	0.0786467	0.983522
Ear and mastoid process disorders	H80	otosclerosis	0.995691	0.92703	1.06944	-0.00431821	0.0364547	0.905708	/	754	347015	0.934528	0.828576	1.05403	-0.0677135	0.0613945	0.27006	/	262	159460	0.985723	0.902336	1.07682	-0.0143802	0.0450963	0.74982	/	492	187555	-0.0533334	0.0761771	0.483851
Ear and mastoid process disorders	H81	disorders of vestibular function	1.00062	0.979591	1.0221	0.000618566	0.0108362	0.954479	/	8780	338988	1.01975	0.982573	1.05832	0.0195527	0.0189456	0.30205	/	2861	156861	0.990545	0.965224	1.01653	-0.00950042	0.0132114	0.472076	/	5919	182127	0.0290531	0.0230971	0.208439
Ear and mastoid process disorders	H83	other diseases of inner ear	0.984422	0.963336	1.00597	-0.0157011	0.0110467	0.155219	/	8381	339388	0.968812	0.932816	1.0062	-0.0316848	0.0193174	0.10096	/	2715	157007	0.991373	0.965513	1.01792	-0.00866488	0.013485	0.520513	/	5666	182381	-0.0230199	0.0235586	0.328503
Ear and mastoid process disorders	H90	conductive and sensorineural hearing loss	1.00704	0.98096	1.03381	0.00701595	0.0133876	0.600235	/	5703	342057	1.01218	0.976061	1.04964	0.0121079	0.0185401	0.513715	/	2986	156732	0.985504	0.948898	1.02352	-0.0146024	0.0193122	0.449574	/	2717	185325	0.0267103	0.0267712	0.318412
Ear and mastoid process disorders	H91	other hearing loss	0.981285	0.963591	0.999303	-0.0188927	0.00928348	0.0418423	/	12099	335662	0.964848	0.941148	0.989145	-0.0357847	0.0126888	0.00479964	/	6530	153187	0.995457	0.969194	1.02243	-0.00455319	0.0136413	0.738546	/	5569	182475	-0.0312315	0.0186304	0.0936645
Ear and mastoid process disorders	H92	otalgia and effusion of ear	0.990686	0.972092	1.00964	-0.0093577	0.00966682	0.333033	/	11044	336724	0.987461	0.956932	1.01896	-0.0126186	0.0160225	0.430957	/	3989	155732	0.992823	0.969492	1.01671	-0.00720312	0.0121324	0.552708	/	7055	180992	-0.00541553	0.0200977	0.787576
Ear and mastoid process disorders	H93	other disorders of ear, not elsewhere classified	1.00077	0.98103	1.0209	0.000765518	0.0101621	0.939952	/	9992	337777	0.988485	0.961212	1.01653	-0.0115819	0.0142747	0.417157	/	5070	154652	1.00961	0.981382	1.03865	0.00956386	0.0144682	0.508596	/	4922	183125	-0.0211458	0.0203247	0.298155
Ear and mastoid process disorders	H94	other disorders of ear in diseases classified elsewhere	0.625733	0.326023	1.20096	-0.468832	0.33263	0.158696	/	8	347761	0.63311	0.269687	1.48627	-0.457111	0.435399	0.29378	/	5	159717	/	/	/	/	/	/	/	/	/	/	/	/
Ear and mastoid process disorders	H95	postprocedural disorders of ear and mastoid process, not elsewhere classified	1.12628	0.929264	1.36507	0.118921	0.0981037	0.225438	/	108	347661	1.15748	0.896526	1.4944	0.146249	0.130346	0.261858	/	61	159661	1.122	0.840155	1.4984	0.115114	0.147593	0.435425	/	47	188000	0.0311349	0.196911	0.874365
Circulatory system disorders	I00	rheumatic fever without mention of heart involvement	0.986915	0.931984	1.04508	-0.013171	0.0292188	0.652154	/	1173	346596	1.00826	0.920062	1.10492	0.00822893	0.0467058	0.860147	/	462	159260	1.00306	0.931768	1.0798	0.00305305	0.0376143	0.935309	/	711	187336	0.00517588	0.0599689	0.931221
Circulatory system disorders	I01	rheumatic fever with heart involvement	0.991905	0.653458	1.50564	-0.0081284	0.212933	0.969549	/	22	347747	1.30029	0.632808	2.67184	0.26259	0.367438	0.474825	/	8	159714	0.87834	0.525119	1.46915	-0.129722	0.262453	0.621117	/	14	188033	0.392312	0.451544	0.384944
Circulatory system disorders	I02	rheumatic chorea	1.23929	0.706264	2.17459	0.214537	0.286889	0.454579	/	13	347756	/	/	/	/	/	/	/	/	/	1.05285	0.544461	2.03594	0.0514998	0.336458	0.878347	/	9	/	/	/	/
Circulatory system disorders	I05	rheumatic mitral valve diseases	0.929758	0.857953	1.00757	-0.0728312	0.0410074	0.0757247	/	584	347185	0.930389	0.819597	1.05616	-0.0721525	0.064689	0.26469	/	237	159485	0.943666	0.84981	1.04789	-0.0579826	0.0534488	0.277999	/	347	187700	-0.0141699	0.0839133	0.865904
Circulatory system disorders	I06	rheumatic aortic valve diseases	0.908083	0.718434	1.14779	-0.0964194	0.119521	0.419831	/	68	347701	0.729379	0.53085	1.00215	-0.315562	0.162099	0.0515671	/	36	159686	1.14112	0.802793	1.62203	0.132009	0.179422	0.461884	/	32	188015	-0.447572	0.241802	0.0641719
Circulatory system disorders	I07	rheumatic tricuspid valve diseases	0.984889	0.927345	1.046	-0.0152267	0.0307159	0.620088	/	1061	346708	0.89955	0.827894	0.977408	-0.105861	0.0423518	0.0124349	/	550	159172	1.0695	0.979909	1.16728	0.067191	0.0446361	0.132245	/	511	187536	-0.173052	0.0615309	0.0049168
Circulatory system disorders	I08	multiple valve diseases	0.99305	0.964275	1.02269	-0.00697376	0.0150027	0.642051	/	4538	343230	0.959384	0.923095	0.997099	-0.041464	0.0196731	0.0350612	/	2637	157084	1.03078	0.984956	1.07873	0.0303119	0.0231989	0.191345	/	1901	186146	-0.0717758	0.0304174	0.0182898
Circulatory system disorders	I09	other rheumatic heart diseases	0.994529	0.803112	1.23157	-0.00548628	0.109069	0.959882	/	84	347685	1.11276	0.712293	1.73838	0.106844	0.227607	0.638767	/	20	159702	1.00132	0.783643	1.27947	0.00132382	0.125064	0.991554	/	64	187983	0.10552	0.259703	0.684515
Circulatory system disorders	I10	essential (primary) hypertension	0.99238	0.984841	0.999977	-0.00764888	0.00389083	0.0493131	/	104892	242876	0.994785	0.98408	1.00561	-0.00522886	0.00552027	0.343532	/	55774	103947	0.986743	0.976193	0.997407	-0.0133456	0.00548427	0.014956	/	49118	138929	0.00811679	0.00778142	0.296903
Circulatory system disorders	I11	hypertensive heart disease	1.01415	0.936018	1.09881	0.0140539	0.0409054	0.73117	/	604	347165	1.01825	0.925308	1.12054	0.0180891	0.0488355	0.711077	/	424	159298	0.959245	0.829252	1.10962	-0.0416089	0.0742972	0.575456	/	180	187867	0.0596981	0.0889099	0.501937
Circulatory system disorders	I12	hypertensive renal disease	0.980937	0.930086	1.03457	-0.0192469	0.0271587	0.47852	/	1357	346412	0.997169	0.930915	1.06814	-0.00283482	0.0350779	0.935589	/	819	158903	0.995141	0.914344	1.08308	-0.00487093	0.0432026	0.910232	/	538	187509	0.00203611	0.05565	0.970814
Circulatory system disorders	I13	hypertensive heart and renal disease	0.915245	0.737034	1.13655	-0.088564	0.110488	0.422803	/	80	347689	0.802057	0.62443	1.03021	-0.220575	0.127725	0.0841756	/	59	159663	1.25979	0.812812	1.95256	0.230943	0.22357	0.301615	/	21	188026	-0.451518	0.257483	0.0795015
Circulatory system disorders	I15	secondary hypertension	0.926062	0.803596	1.06719	-0.0768144	0.0723697	0.288501	/	187	347582	1.06179	0.876577	1.28613	0.0599528	0.0977974	0.539856	/	106	159616	0.838394	0.677075	1.03815	-0.176267	0.109033	0.105957	/	81	187966	0.23622	0.146467	0.106791
Circulatory system disorders	I20	angina pectoris	0.992175	0.978923	1.00561	-0.00785535	0.00686043	0.2522	/	23787	323981	0.9968	0.980088	1.0138	-0.00320543	0.00862647	0.710205	/	15450	144271	0.985824	0.964207	1.00793	-0.0142772	0.011312	0.206906	/	8337	179710	0.0110717	0.014226	0.436407
Circulatory system disorders	I21	acute myocardial infarction	0.983906	0.96775	1.00033	-0.0162245	0.00844747	0.0547779	/	15158	332611	0.985138	0.966418	1.00422	-0.014974	0.00978837	0.126072	/	11485	148237	0.984425	0.952683	1.01722	-0.0156979	0.0167219	0.347852	/	3673	184374	0.000723847	0.0193761	0.9702
Circulatory system disorders	I22	subsequent myocardial infarction	0.897687	0.829415	0.971578	-0.107934	0.0403576	0.00748536	/	599	347170	0.907143	0.832296	0.988721	-0.0974547	0.0439346	0.0265428	/	512	159210	0.891043	0.723953	1.0967	-0.115363	0.105952	0.276235	/	87	187960	0.0179079	0.1147	0.875932
Circulatory system disorders	I23	certain current complications following acute myocardial infarction	1.07134	0.825857	1.38979	0.0689108	0.132778	0.603766	/	58	347711	1.00773	0.759085	1.33783	0.00770292	0.144563	0.957506	/	48	159674	1.23154	0.653882	2.31952	0.208265	0.323007	0.519076	/	10	188037	-0.200562	0.353881	0.570884
Circulatory system disorders	I24	other acute ischaemic heart diseases	0.982794	0.948583	1.01824	-0.017356	0.0180766	0.336986	/	3093	344676	0.967128	0.927024	1.00897	-0.0334245	0.0216076	0.12189	/	2167	157555	0.994122	0.93195	1.06044	-0.00589535	0.0329493	0.857999	/	926	187121	-0.0275292	0.0394023	0.484759
Circulatory system disorders	I25	chronic ischaemic heart disease	0.992984	0.98141	1.00469	-0.00704063	0.00598194	0.239203	/	33107	314661	0.992237	0.978132	1.00655	-0.0077932	0.00730491	0.286042	/	23088	136634	0.996757	0.976636	1.01729	-0.00324874	0.0104046	0.754858	/	10019	178027	-0.00454446	0.0127129	0.720741
Circulatory system disorders	I26	pulmonary embolism	0.992012	0.970133	1.01438	-0.00802053	0.0113781	0.480866	/	7930	339839	0.993841	0.963127	1.02553	-0.00617849	0.0160161	0.69967	/	4019	155703	0.996297	0.965183	1.02841	-0.00371037	0.0161871	0.8187	/	3911	184136	-0.00246812	0.0227715	0.913689
Circulatory system disorders	I27	other pulmonary heart diseases	1.00359	0.957908	1.05144	0.00357929	0.023767	0.880292	/	1789	345980	0.991256	0.930665	1.05579	-0.00878291	0.0321799	0.784906	/	976	158746	1.00266	0.935825	1.07426	0.00265299	0.0351936	0.93991	/	813	187234	-0.0114359	0.0476879	0.81048
Circulatory system disorders	I28	other diseases of pulmonary vessels	0.984655	0.795358	1.219	-0.0154642	0.108928	0.887105	/	84	347685	0.917522	0.681948	1.23447	-0.0860784	0.151389	0.569635	/	43	159679	1.04001	0.764377	1.41503	0.0392287	0.157103	0.802819	/	41	188006	-0.125307	0.218175	0.565735
Circulatory system disorders	I30	acute pericarditis	0.975638	0.892698	1.06628	-0.0246637	0.045328	0.586361	/	485	347284	0.929016	0.835614	1.03286	-0.0736291	0.0540607	0.173207	/	338	159384	1.00403	0.853931	1.18051	0.00402053	0.082615	0.961186	/	147	187900	-0.0776496	0.0987309	0.431588
Circulatory system disorders	I31	other diseases of pericardium	0.998297	0.957389	1.04095	-0.00170424	0.0213474	0.936369	/	2215	345554	0.994938	0.942759	1.05001	-0.00507483	0.0274846	0.853509	/	1338	158384	1.00576	0.941076	1.07488	0.00574071	0.0339141	0.865583	/	877	187170	-0.0108155	0.0436528	0.804318
Circulatory system disorders	I32	pericarditis in diseases classified elsewhere	0.902428	0.502313	1.62125	-0.102666	0.298911	0.731247	/	11	347758	1.60454	0.635544	4.05094	0.472838	0.472506	0.316971	/	5	159717	0.639724	0.299018	1.36864	-0.446718	0.388027	0.249628	/	6	188041	0.919556	0.611414	0.132586
Circulatory system disorders	I33	acute and subacute endocarditis	1.0065	0.910622	1.11246	0.00647483	0.0510725	0.899117	/	385	347384	0.947776	0.843092	1.06546	-0.0536366	0.0597158	0.36908	/	278	159444	1.12043	0.924795	1.35744	0.11371	0.0979048	0.245467	/	107	187940	-0.167346	0.114679	0.144495
Circulatory system disorders	I34	nonrheumatic mitral valve disorders	1.00955	0.980528	1.03944	0.00950947	0.0148846	0.522901	/	4620	343148	1.01531	0.975594	1.05664	0.0151917	0.0203572	0.455513	/	2480	157242	0.999613	0.957801	1.04325	-0.000387319	0.0218001	0.985825	/	2140	185906	0.015579	0.0298271	0.601455
Circulatory system disorders	I35	nonrheumatic aortic valve disorders	0.991995	0.965097	1.01964	-0.00803691	0.0140256	0.566633	/	5214	342554	0.9681	0.934881	1.0025	-0.0324203	0.017814	0.0687687	/	3238	156483	1.02519	0.980478	1.07194	0.0248761	0.0227504	0.274202	/	1976	186071	-0.0572964	0.0288949	0.0473761
Circulatory system disorders	I36	nonrheumatic tricuspid valve disorders	0.937011	0.839059	1.0464	-0.0650605	0.0563334	0.248124	/	310	347459	0.899916	0.772793	1.04795	-0.105454	0.0776988	0.174712	/	163	159559	0.940468	0.800865	1.10441	-0.0613775	0.0819822	0.454057	/	147	187900	-0.0440767	0.112952	0.69637
Circulatory system disorders	I37	pulmonary valve disorders	0.943127	0.861678	1.03228	-0.0585538	0.0460813	0.203848	/	464	347305	0.940975	0.833548	1.06225	-0.0608384	0.06185	0.32529	/	259	159463	0.996904	0.86925	1.1433	-0.00310115	0.0699101	0.964618	/	205	187842	-0.0577373	0.0933426	0.536212
Circulatory system disorders	I38	endocarditis, valve unspecified	0.943753	0.876595	1.01606	-0.0578906	0.0376631	0.124277	/	696	347073	0.936084	0.847374	1.03408	-0.0660506	0.0507972	0.193505	/	385	159337	0.943666	0.844889	1.05399	-0.0579834	0.0564116	0.304014	/	311	187736	-0.00806716	0.0759119	0.915368
Circulatory system disorders	I39	endocarditis and heart valve disorders in diseases classified elsewhere	0.931219	0.489261	1.77241	-0.0712609	0.328367	0.828196	/	9	347760	1.05455	0.439549	2.53004	0.0531132	0.44649	0.905309	/	5	159717	/	/	/	/	/	/	/	/	/	/	/	/
Circulatory system disorders	I40	acute myocarditis	0.861695	0.680197	1.09162	-0.148854	0.120673	0.217376	/	66	347703	0.791882	0.593055	1.05737	-0.233343	0.147512	0.113683	/	44	159678	1.10276	0.722258	1.68372	0.0978148	0.215912	0.650527	/	22	188025	-0.331158	0.261492	0.205364
Circulatory system disorders	I41	myocarditis in diseases classified elsewhere	0.536347	0.280822	1.02438	-0.622973	0.330133	0.0591556	/	8	347761	0.312545	0.132131	0.739304	-1.16301	0.439265	0.00810612	/	5	159717	/	/	/	/	/	/	/	/	/	/	/	/
Circulatory system disorders	I42	cardiomyopathy	1.00402	0.963419	1.04633	0.00400902	0.021059	0.849019	/	2281	345488	1.01119	0.95977	1.06537	0.0111293	0.0266278	0.675977	/	1431	158291	1.00185	0.936486	1.07177	0.00184554	0.0344215	0.957241	/	850	187197	0.00928378	0.0435187	0.831071
Circulatory system disorders	I43	cardiomyopathy in diseases classified elsewhere	0.9565	0.762602	1.1997	-0.0444746	0.115584	0.700399	/	74	347695	0.888131	0.676753	1.16553	-0.118636	0.13868	0.392296	/	51	159671	1.12861	0.745925	1.70762	0.120986	0.211284	0.566901	/	23	188024	-0.239621	0.252731	0.343065
Circulatory system disorders	I44	atrioventricular and left bundle-branch block	1.00766	0.984856	1.03099	0.00762985	0.0116784	0.513545	/	7652	340117	0.994487	0.966443	1.02335	-0.00552792	0.0145945	0.704862	/	4936	154786	1.04524	1.00605	1.08596	0.0442459	0.0194969	0.0232451	/	2716	185331	-0.0497738	0.0243543	0.040979
Circulatory system disorders	I45	other conduction disorders	1.00708	0.978622	1.03637	0.00705787	0.0146261	0.629414	/	4800	342969	1.0041	0.969914	1.03949	0.00409053	0.0176728	0.816959	/	3308	156414	1.0217	0.970774	1.0753	0.0214679	0.0260863	0.410533	/	1492	186555	-0.0173773	0.0315091	0.581289
Circulatory system disorders	I46	cardiac arrest	0.959905	0.918122	1.00359	-0.0409213	0.0227062	0.0715131	/	1938	345831	0.96396	0.913352	1.01737	-0.0367059	0.0275142	0.18218	/	1330	158392	0.95015	0.877797	1.02847	-0.0511356	0.0404105	0.205726	/	608	187439	0.0144298	0.048888	0.767872
Circulatory system disorders	I47	paroxysmal tachycardia	0.998001	0.971654	1.02506	-0.00200077	0.0136504	0.88347	/	5474	342295	0.991717	0.955961	1.02881	-0.00831756	0.0187351	0.657075	/	2915	156807	0.995682	0.957559	1.03532	-0.00432729	0.0199186	0.828015	/	2559	185488	-0.00399028	0.0273451	0.883982
Circulatory system disorders	I48	atrial fibrillation and flutter	0.991637	0.978616	1.00483	-0.00839827	0.00674356	0.212993	/	24969	322798	0.989754	0.97334	1.00644	-0.0102991	0.00853181	0.227377	/	16023	143698	0.987927	0.966866	1.00945	-0.0121466	0.0109943	0.269242	/	8946	179100	0.00184746	0.0139164	0.894388
Circulatory system disorders	I49	other cardiac arrhythmias	1.0109	0.989101	1.03318	0.0108407	0.0111225	0.329724	/	8365	339403	1.0081	0.978777	1.03831	0.00807218	0.0150629	0.59203	/	4585	155137	1.00389	0.971998	1.03683	0.00388135	0.0164707	0.813703	/	3780	184266	0.00419083	0.0223199	0.851063
Circulatory system disorders	I50	heart failure	0.996802	0.97795	1.01602	-0.00320357	0.00974164	0.742267	/	11184	336585	0.998899	0.975412	1.02295	-0.00110139	0.0121399	0.927711	/	7301	152421	0.987201	0.956142	1.01927	-0.0128812	0.01631	0.429658	/	3883	184164	0.0117798	0.0203321	0.562338
Circulatory system disorders	I51	complications and ill-defined descriptions of heart disease	0.97756	0.958918	0.996563	-0.0226961	0.0098232	0.020863	/	10839	336929	0.978422	0.955179	1.00223	-0.021814	0.0122665	0.0753478	/	7040	152681	0.977978	0.946976	1.01	-0.0222677	0.0164359	0.175475	/	3799	184248	0.000453704	0.0205087	0.98235
Circulatory system disorders	I60	subarachnoid haemorrhage	1.00233	0.949384	1.05823	0.0023261	0.0276879	0.933047	/	1313	346456	1.01499	0.929652	1.10815	0.0148759	0.0448063	0.739886	/	502	159220	0.989153	0.923216	1.0598	-0.0109067	0.0351964	0.756651	/	811	187236	0.0257826	0.0569771	0.650903
Circulatory system disorders	I61	intracerebral haemorrhage	0.976126	0.927351	1.02747	-0.0241632	0.026153	0.355531	/	1462	346307	0.943197	0.881192	1.00957	-0.0584799	0.0346936	0.0918708	/	827	158895	1.06264	0.982382	1.14946	0.0607576	0.0400677	0.129425	/	635	187412	-0.119238	0.0530007	0.0244656
Circulatory system disorders	I62	other nontraumatic intracranial haemorrhage	1.02738	0.957613	1.10222	0.0270087	0.0358778	0.451573	/	788	346981	1.0352	0.948792	1.12948	0.0345951	0.0444698	0.436601	/	513	159209	0.969829	0.861824	1.09137	-0.0306357	0.060239	0.611055	/	275	187772	0.0652308	0.0748753	0.383649
Circulatory system disorders	I63	cerebral infarction	0.984573	0.9598	1.00999	-0.0155472	0.0130017	0.231783	/	6067	341702	0.975372	0.944064	1.00772	-0.0249366	0.0166453	0.134102	/	3723	155999	0.981382	0.942143	1.02226	-0.018793	0.020819	0.366692	/	2344	185703	-0.00614357	0.0266551	0.817716
Circulatory system disorders	I64	stroke, not specified as haemorrhage or infarction	0.977314	0.953417	1.00181	-0.0229473	0.0126303	0.0692411	/	6421	341348	0.97435	0.943716	1.00598	-0.0259844	0.0162987	0.110878	/	3890	155832	0.97147	0.934098	1.01034	-0.0289448	0.0200147	0.148126	/	2531	185516	0.00296043	0.0258115	0.908688
Circulatory system disorders	I65	occlusion and stenosis of precerebral arteries, not resulting in cerebral infarction	0.934906	0.892665	0.979146	-0.0673094	0.0235892	0.00432546	/	1784	345985	0.953829	0.901479	1.00922	-0.0472713	0.0287996	0.100717	/	1213	158509	0.890307	0.820836	0.965658	-0.116188	0.0414506	0.00506202	/	571	187476	0.0689172	0.0504734	0.172123
Circulatory system disorders	I66	occlusion and stenosis of cerebral arteries, not resulting in cerebral infarction	1.07405	0.907519	1.27114	0.0714368	0.0859578	0.405935	/	139	347630	1.1058	0.893449	1.36862	0.100569	0.108794	0.355276	/	87	159635	1.06891	0.812288	1.40661	0.0666406	0.140072	0.634245	/	52	187995	0.0339287	0.177359	0.848291
Circulatory system disorders	I67	other cerebrovascular diseases	0.988132	0.963625	1.01326	-0.011939	0.0128131	0.351449	/	6257	341512	0.962028	0.929925	0.99524	-0.0387114	0.0173161	0.0253797	/	3435	156287	1.01881	0.981402	1.05765	0.0186375	0.0190869	0.328841	/	2822	185225	-0.0573488	0.0257712	0.0260609
Circulatory system disorders	I68	cerebrovascular disorders in diseases classified elsewhere	1.1643	0.932623	1.45352	0.152116	0.113199	0.179015	/	82	347687	1.15611	0.836286	1.59824	0.145058	0.165226	0.379977	/	38	159684	1.16489	0.862284	1.57368	0.152623	0.153466	0.319976	/	44	188003	-0.00756548	0.225503	0.973236
Circulatory system disorders	I69	sequelae of cerebrovascular disease	0.964381	0.924265	1.00624	-0.0362684	0.0216774	0.0943089	/	2128	345641	0.965731	0.914133	1.02024	-0.03487	0.0280151	0.213248	/	1282	158440	0.955205	0.893061	1.02167	-0.0458294	0.0343217	0.181782	/	846	187201	0.0109594	0.0443038	0.804622
Circulatory system disorders	I70	atherosclerosis	0.983269	0.944068	1.0241	-0.0168724	0.0207577	0.416319	/	2344	345425	0.991065	0.943684	1.04082	-0.00897554	0.0249939	0.719513	/	1629	158093	0.970991	0.902374	1.04483	-0.0294385	0.0373918	0.431107	/	715	187332	0.020463	0.044976	0.649127
Circulatory system disorders	I71	aortic aneurysm and dissection	1.00015	0.964982	1.03659	0.000146914	0.0182616	0.993581	/	3070	344698	0.995819	0.956925	1.03629	-0.00419001	0.0203268	0.836688	/	2486	157235	0.989547	0.912333	1.0733	-0.0105082	0.04145	0.799871	/	584	187463	0.00631818	0.0461658	0.891143
Circulatory system disorders	I72	other aneurysm	0.963235	0.906126	1.02394	-0.0374576	0.0311833	0.229671	/	1023	346746	0.993938	0.91959	1.0743	-0.00608091	0.0396663	0.87816	/	640	159082	0.911023	0.824878	1.00617	-0.0931866	0.0506803	0.0659571	/	383	187664	0.0871057	0.0643576	0.175908
Circulatory system disorders	I73	other peripheral vascular diseases	0.98201	0.961567	1.00289	-0.0181536	0.0107336	0.0907816	/	8917	338851	0.96942	0.94115	0.998539	-0.0310576	0.0150998	0.0397034	/	4540	155182	0.999528	0.96998	1.02998	-0.000471724	0.0153105	0.975421	/	4377	183669	-0.0305859	0.0215039	0.154926
Circulatory system disorders	I74	arterial embolism and thrombosis	0.997498	0.94522	1.05267	-0.00250555	0.0274654	0.927313	/	1337	346432	0.994966	0.932248	1.0619	-0.00504629	0.0332192	0.879259	/	916	158806	0.996091	0.905216	1.09609	-0.00391669	0.0488087	0.936042	/	421	187626	-0.0011296	0.0590407	0.984735
Circulatory system disorders	I77	other disorders of arteries and arterioles	0.953033	0.914469	0.993222	-0.0481062	0.021074	0.0224465	/	2247	345522	0.953493	0.90457	1.00506	-0.0476229	0.0268741	0.0763821	/	1392	158330	0.937459	0.876876	1.00223	-0.0645819	0.0340858	0.0581343	/	855	187192	0.016959	0.0434058	0.696013
Circulatory system disorders	I78	diseases of capillaries	1.03597	0.992145	1.08173	0.0353374	0.0220525	0.109063	/	2093	345675	1.03205	0.96412	1.10476	0.031543	0.0347358	0.363834	/	841	158881	1.02944	0.973602	1.08849	0.0290189	0.028455	0.307816	/	1252	186794	0.00252416	0.0449028	0.955172
Circulatory system disorders	I79	disorders of arteries, arterioles and capillaries in diseases classified elsewhere	1.05905	0.874655	1.28233	0.0573755	0.0976026	0.556634	/	107	347662	1.07167	0.865043	1.32766	0.0692206	0.109284	0.526472	/	85	159637	1.00178	0.66108	1.51805	0.00177361	0.212069	0.993327	/	22	188025	0.067447	0.238571	0.777397
Circulatory system disorders	I80	phlebitis and thrombophlebitis	1.00728	0.989699	1.02518	0.00725764	0.0089857	0.41927	/	12972	334797	1.01592	0.989399	1.04316	0.0157979	0.0134979	0.241841	/	5747	153975	0.997765	0.974506	1.02158	-0.00223772	0.012034	0.852484	/	7225	180822	0.0180356	0.0180834	0.318592
Circulatory system disorders	I81	portal vein thrombosis	0.951875	0.851701	1.06383	-0.0493215	0.0567339	0.384657	/	307	347462	0.919211	0.798739	1.05785	-0.0842394	0.0716745	0.239873	/	192	159530	1.0039	0.83594	1.20562	0.00389735	0.0934161	0.966722	/	115	187932	-0.0881367	0.117745	0.454134
Circulatory system disorders	I82	other venous embolism and thrombosis	0.986901	0.92455	1.05346	-0.0131857	0.0332969	0.692101	/	902	346867	1.0464	0.952405	1.14968	0.0453605	0.0480232	0.344887	/	440	159282	0.951314	0.868662	1.04183	-0.0499113	0.0463722	0.281785	/	462	187585	0.0952717	0.0667579	0.153544
Circulatory system disorders	I83	varicose veins of lower extremities	1.00434	0.988936	1.01999	0.00433216	0.00788638	0.582785	/	17055	330712	1.00337	0.978496	1.02888	0.00336531	0.0128083	0.792748	/	6403	153319	0.994709	0.975412	1.01439	-0.00530469	0.00999534	0.595615	/	10652	177393	0.00867	0.0162468	0.593589
Circulatory system disorders	I84	haemorrhoids	0.989307	0.975731	1.00307	-0.0107506	0.0070499	0.127276	/	21445	326324	0.986594	0.967216	1.00636	-0.0134963	0.0101209	0.182367	/	10454	149268	0.99374	0.974767	1.01308	-0.00628004	0.00983532	0.523136	/	10991	177056	-0.00721623	0.0141126	0.609119
Circulatory system disorders	I85	oesophageal varices	1.03081	0.961917	1.10464	0.0303444	0.0352918	0.389891	/	815	346954	1.03069	0.946236	1.12268	0.0302262	0.0436169	0.488314	/	532	159190	1.09444	0.972682	1.23143	0.0902387	0.060172	0.133697	/	283	187764	-0.0600124	0.0743176	0.419371
Circulatory system disorders	I86	varicose veins of other sites	0.981607	0.933948	1.0317	-0.0185641	0.025393	0.464735	/	1557	346212	0.975372	0.923222	1.03047	-0.0249367	0.0280351	0.373744	/	1277	158445	0.963077	0.856867	1.08245	-0.037622	0.0596175	0.528003	/	280	187767	0.0126853	0.0658803	0.847311
Circulatory system disorders	I87	other disorders of veins	1.0044	0.951167	1.06062	0.00439459	0.027786	0.874332	/	1305	346464	0.994134	0.919348	1.075	-0.00588357	0.0399018	0.882776	/	632	159090	1.01668	0.942381	1.09684	0.0165432	0.0387186	0.669184	/	673	187374	-0.0224268	0.0555993	0.68668
Circulatory system disorders	I88	nonspecific lymphadenitis	1.00642	0.902172	1.12271	0.00639671	0.0557893	0.908716	/	322	347447	1.0494	0.891032	1.23592	0.0482201	0.0834669	0.563456	/	145	159577	0.990787	0.855162	1.14792	-0.00925585	0.0751061	0.901919	/	177	187870	0.057476	0.112284	0.608734
Circulatory system disorders	I89	other non-infective disorders of lymphatic vessels and lymph nodes	1.01393	0.968432	1.06156	0.0138314	0.0234227	0.554847	/	1843	345925	1.02601	0.947642	1.11086	0.0256761	0.0405379	0.526483	/	616	159106	1.01563	0.960063	1.07441	0.015508	0.0287065	0.589041	/	1227	186819	0.0101681	0.0496728	0.837806
Circulatory system disorders	I95	hypotension	0.989427	0.971598	1.00758	-0.0106288	0.00927753	0.25194	/	12166	335603	0.994143	0.969595	1.01931	-0.00587446	0.0127562	0.645144	/	6521	153201	0.987493	0.961611	1.01407	-0.012586	0.0135506	0.352986	/	5645	182402	0.0067115	0.0186102	0.718371
Circulatory system disorders	I97	postprocedural disorders of circulatory system, not elsewhere classified	1.04399	0.924518	1.17891	0.0430522	0.0620076	0.487491	/	264	347505	0.961521	0.784357	1.1787	-0.0392392	0.103904	0.705692	/	92	159630	1.11674	0.959796	1.29934	0.110412	0.0772684	0.153023	/	172	187875	-0.149651	0.129485	0.247789
Circulatory system disorders	I98	other disorders of circulatory system in diseases classified elsewhere	1.05701	0.956509	1.16808	0.0554477	0.0509759	0.276717	/	393	347376	1.06323	0.944548	1.19683	0.0613146	0.0603895	0.309954	/	279	159443	1.10933	0.921272	1.33578	0.103759	0.0947749	0.273609	/	114	187933	-0.0424439	0.11238	0.705666
Circulatory system disorders	I99	other and unspecified disorders of circulatory system	0.987823	0.893908	1.0916	-0.0122515	0.0509697	0.810044	/	385	347384	1.00387	0.877121	1.14894	0.00386441	0.0688647	0.955249	/	212	159510	0.983862	0.847686	1.14191	-0.0162696	0.0760077	0.830506	/	173	187874	0.020134	0.102565	0.844371
Respiratory system disorders	J00	acute nasopharyngitis [common cold]	1.00811	0.976498	1.04074	0.00807358	0.0162529	0.619368	/	3841	343928	1.01078	0.961257	1.06286	0.0107237	0.0256314	0.675669	/	1542	158180	1.00102	0.96067	1.04307	0.00102309	0.0209938	0.961132	/	2299	185748	0.00970057	0.0331317	0.769684
Respiratory system disorders	J01	acute sinusitis	0.988085	0.973067	1.00334	-0.0119862	0.00781436	0.125061	/	17267	330501	0.985368	0.958919	1.01255	-0.0147399	0.0138823	0.288337	/	5357	154364	0.987311	0.969169	1.00579	-0.0127705	0.00946192	0.177121	/	11910	176137	-0.00196939	0.0168002	0.906682
Respiratory system disorders	J02	acute pharyngitis	1.00192	0.98636	1.01773	0.00191954	0.00798634	0.810057	/	16506	331261	1.00366	0.978313	1.02967	0.00365786	0.0130527	0.779295	/	6110	153611	0.998737	0.979169	1.0187	-0.00126347	0.0100956	0.900404	/	10396	177650	0.00492132	0.0165013	0.765521
Respiratory system disorders	J03	acute tonsillitis	1.00634	0.987848	1.02519	0.00632438	0.00946446	0.503991	/	11609	336159	1.01792	0.98797	1.04878	0.017761	0.0152366	0.243742	/	4456	155265	0.998978	0.975612	1.0229	-0.00102226	0.0120755	0.932535	/	7153	180894	0.0187833	0.0194415	0.333971
Respiratory system disorders	J04	acute laryngitis and tracheitis	1.01619	0.981739	1.05185	0.0160611	0.0175974	0.361401	/	3288	344481	0.991982	0.926825	1.06172	-0.00805014	0.0346635	0.816354	/	834	158888	1.02339	0.983288	1.06512	0.0231165	0.0203925	0.25697	/	2454	185593	-0.0311667	0.0402171	0.438363
Respiratory system disorders	J05	acute obstructive laryngitis [croup] and epiglottitis	1.00785	0.844287	1.20311	0.00782299	0.09035	0.931001	/	123	347646	1.15657	0.915683	1.46082	0.145456	0.119154	0.222183	/	73	159649	0.996144	0.755336	1.31372	-0.00386351	0.141188	0.978169	/	50	187997	0.14932	0.184748	0.418955
Respiratory system disorders	J06	acute upper respiratory infections of multiple and unspecified sites	0.992014	0.981124	1.00303	-0.00801808	0.00563206	0.154548	/	35134	312624	0.992688	0.975421	1.01026	-0.00733841	0.00895311	0.412416	/	13649	146067	0.990521	0.976548	1.00469	-0.00952396	0.00724888	0.188896	/	21485	166557	0.00218555	0.0115197	0.849527
Respiratory system disorders	J09	influenza due to certain identified influenza virus	0.830395	0.536338	1.28567	-0.185854	0.223029	0.404665	/	19	347750	0.841246	0.457808	1.54583	-0.172872	0.310426	0.577605	/	10	159712	0.735251	0.391686	1.38017	-0.307543	0.321301	0.338476	/	9	188038	0.134672	0.446764	0.76308
Respiratory system disorders	J10	influenza due to identified influenza virus	1.00952	0.951512	1.07107	0.00947565	0.030193	0.753645	/	1106	346663	1.02451	0.940486	1.11604	0.0242136	0.0436591	0.579165	/	530	159192	1.04165	0.959421	1.13093	0.0408083	0.0419558	0.330727	/	576	187471	-0.0165947	0.0605509	0.784037
Respiratory system disorders	J11	influenza, virus not identified	1.00461	0.981833	1.02791	0.0045977	0.0117	0.694344	/	7480	340285	0.98079	0.946512	1.01631	-0.0193967	0.0181505	0.285222	/	3082	156640	1.01314	0.983239	1.04394	0.0130496	0.0152822	0.393154	/	4398	183645	-0.0324464	0.0237273	0.171478
Respiratory system disorders	J12	viral pneumonia, not elsewhere classified	1.04051	0.976008	1.10928	0.0397122	0.0326513	0.22389	/	957	346812	1.04328	0.962432	1.13091	0.0423651	0.0411515	0.30325	/	602	159120	1.04934	0.944939	1.16528	0.0481652	0.0534695	0.367695	/	355	187692	-0.00580016	0.0674717	0.931495
Respiratory system disorders	J13	pneumonia due to streptococcus pneumoniae	0.995695	0.925216	1.07154	-0.00431422	0.0374561	0.908302	/	714	347055	1.00988	0.913655	1.11624	0.00982986	0.051088	0.847421	/	386	159336	0.986935	0.885778	1.09964	-0.0131509	0.0551723	0.811602	/	328	187719	0.0229807	0.0751928	0.759891
Respiratory system disorders	J14	pneumonia due to haemophilus influenzae	0.922144	0.793214	1.07203	-0.0810538	0.0768407	0.291504	/	166	347603	0.861292	0.702359	1.05619	-0.149322	0.104076	0.15136	/	90	159632	0.984544	0.786717	1.23212	-0.0155765	0.114444	0.891737	/	76	187971	-0.133746	0.15469	0.387257
Respiratory system disorders	J15	bacterial pneumonia, not elsewhere classified	1.01706	0.953819	1.0845	0.0169208	0.0327563	0.605459	/	942	346825	1.01253	0.933498	1.09826	0.0124545	0.0414649	0.763901	/	587	159133	0.994202	0.895878	1.10332	-0.00581509	0.0531303	0.912846	/	355	187692	0.0182696	0.0673956	0.786329
Respiratory system disorders	J16	pneumonia due to other infectious organisms, not elsewhere classified	1.01445	0.800386	1.28576	0.014345	0.120922	0.905568	/	69	347700	0.909782	0.663561	1.24737	-0.0945504	0.161012	0.557052	/	38	159684	1.12312	0.785782	1.60528	0.116111	0.182238	0.524036	/	31	188016	-0.210661	0.243178	0.386336
Respiratory system disorders	J17	pneumonia in diseases classified elsewhere	0.938627	0.829228	1.06246	-0.0633374	0.063226	0.316459	/	246	347523	0.915533	0.784977	1.0678	-0.0882493	0.078496	0.260906	/	160	159562	0.909716	0.738287	1.12095	-0.0946231	0.106531	0.37442	/	86	187961	0.0063738	0.132327	0.961583
Respiratory system disorders	J18	pneumonia, organism unspecified	0.994161	0.980968	1.00753	-0.00585589	0.0068163	0.390284	/	23486	324260	0.993633	0.97572	1.01187	-0.00638758	0.00928166	0.491331	/	12895	146812	0.99898	0.979479	1.01887	-0.00102093	0.0100581	0.919152	/	10591	177448	-0.00536665	0.0136863	0.694971
Respiratory system disorders	J20	acute bronchitis	1.0039	0.972408	1.03641	0.00389201	0.0162613	0.810841	/	3842	343922	1.01459	0.965573	1.0661	0.0144864	0.0252651	0.566388	/	1589	158130	0.979879	0.94003	1.02142	-0.0203266	0.0211821	0.337251	/	2253	185792	0.0348131	0.0329698	0.29101
Respiratory system disorders	J21	acute bronchiolitis	1.04783	0.862716	1.27266	0.0467204	0.0991788	0.637589	/	103	347662	1.13415	0.814229	1.57978	0.125887	0.169082	0.456555	/	36	159683	1.00227	0.789055	1.2731	0.00226585	0.122033	0.985186	/	67	187979	0.123621	0.20852	0.553283
Respiratory system disorders	J22	unspecified acute lower respiratory infection	0.993164	0.98321	1.00322	-0.00685928	0.00513948	0.181999	/	43593	304174	0.996969	0.982182	1.01198	-0.00303597	0.00762397	0.690473	/	19863	139857	0.99316	0.979695	1.00681	-0.00686316	0.00696494	0.324434	/	23730	164317	0.00382719	0.0103264	0.71092
Respiratory system disorders	J30	vasomotor and allergic rhinitis	1.01393	1.00265	1.02534	0.0138329	0.00570973	0.0154059	/	34276	313476	1.02098	1.00422	1.03802	0.0207652	0.00844452	0.0139321	/	15678	144037	1.00996	0.994745	1.02541	0.00991217	0.00774549	0.200639	/	18598	169439	0.010853	0.0114587	0.343569
Respiratory system disorders	J31	chronic rhinitis, nasopharyngitis and pharyngitis	0.982984	0.955485	1.01127	-0.0171625	0.0144764	0.235799	/	4821	342948	0.981221	0.941264	1.02288	-0.0189571	0.0212115	0.371473	/	2248	157474	0.996132	0.958123	1.03565	-0.00387538	0.0198488	0.845201	/	2573	185474	-0.0150817	0.0290501	0.603646
Respiratory system disorders	J32	chronic sinusitis	1.00027	0.979909	1.02105	0.000267059	0.0104912	0.979692	/	9348	338421	1.01094	0.97927	1.04364	0.0108853	0.0162414	0.502717	/	3900	155822	0.996215	0.969722	1.02343	-0.00379246	0.0137515	0.782713	/	5448	182599	0.0146778	0.0212811	0.490378
Respiratory system disorders	J33	nasal polyp	0.99404	0.967727	1.02107	-0.00597803	0.0136873	0.662287	/	5437	342331	0.991551	0.958898	1.02532	-0.00848498	0.0170847	0.619441	/	3505	156217	0.992175	0.948703	1.03764	-0.00785582	0.0228588	0.731097	/	1932	186114	-0.000629158	0.0285379	0.982411
Respiratory system disorders	J34	other disorders of nose and nasal sinuses	1.00464	0.986634	1.02296	0.00462438	0.00922459	0.616153	/	12223	335543	1.00544	0.981029	1.03045	0.00542188	0.0125382	0.665429	/	6651	153069	1.00054	0.9742	1.02758	0.000536162	0.0136097	0.968575	/	5572	182474	0.00488571	0.0185048	0.791761
Respiratory system disorders	J35	chronic diseases of tonsils and adenoids	1.00975	0.955882	1.06665	0.00970198	0.0279707	0.728695	/	1287	346482	1.08771	0.999591	1.1836	0.0840781	0.0431055	0.0511144	/	550	159172	0.973074	0.905358	1.04585	-0.027295	0.0368007	0.45827	/	737	187310	0.111373	0.0566778	0.0494118
Respiratory system disorders	J36	peritonsillar abscess	0.985427	0.911468	1.06539	-0.01468	0.0398055	0.712282	/	630	347139	0.976616	0.881614	1.08186	-0.0236619	0.0522141	0.650425	/	366	159356	0.990376	0.877918	1.11724	-0.00967091	0.0614956	0.875039	/	264	187783	-0.013991	0.0806723	0.862313
Respiratory system disorders	J37	chronic laryngitis and laryngotracheitis	1.00673	0.914525	1.10822	0.0067035	0.0490072	0.8912	/	418	347350	0.956729	0.818969	1.11766	-0.0442349	0.0793235	0.577082	/	158	159564	1.02309	0.905627	1.15578	0.0228244	0.0622206	0.713745	/	260	187786	-0.0670593	0.100815	0.50594
Respiratory system disorders	J38	diseases of vocal cords and larynx, not elsewhere classified	1.00575	0.966931	1.04613	0.00573637	0.0200838	0.775168	/	2507	345262	1.02195	0.966433	1.08065	0.0217107	0.0284968	0.446141	/	1251	158471	1.00074	0.946681	1.0579	0.00074466	0.0283354	0.979034	/	1256	186791	0.020966	0.0401866	0.601868
Respiratory system disorders	J39	other diseases of upper respiratory tract	1.0251	0.970129	1.08318	0.0247893	0.02812	0.378017	/	1280	346489	1.06265	0.982327	1.14955	0.060768	0.0401016	0.129683	/	634	159088	1.02243	0.946231	1.10477	0.0221861	0.0395178	0.574511	/	646	187401	0.0385819	0.0563009	0.493167
Respiratory system disorders	J40	bronchitis, not specified as acute or chronic	0.996833	0.972872	1.02138	-0.00317239	0.0124137	0.798293	/	6619	341141	0.984606	0.949079	1.02146	-0.0155139	0.0187494	0.407991	/	2893	156825	1.02193	0.989229	1.05571	0.0216932	0.0165931	0.19109	/	3726	184316	-0.0372071	0.0250374	0.137263
Respiratory system disorders	J41	simple and mucopurulent chronic bronchitis	0.909534	0.738447	1.12026	-0.0948225	0.106318	0.37246	/	86	347683	0.977274	0.722486	1.32191	-0.0229883	0.154117	0.881426	/	42	159680	0.907571	0.677464	1.21584	-0.0969835	0.149192	0.515654	/	44	188003	0.0739951	0.2145	0.73012
Respiratory system disorders	J42	unspecified chronic bronchitis	0.9512	0.870438	1.03946	-0.0500309	0.0452694	0.269081	/	483	347286	0.864049	0.761072	0.980959	-0.146126	0.0647455	0.0240124	/	233	159489	1.06556	0.940232	1.2076	0.0635019	0.0638419	0.319894	/	250	187797	-0.209628	0.0909273	0.0211415
Respiratory system disorders	J43	emphysema	0.972075	0.939406	1.00588	-0.0283224	0.0174414	0.104406	/	3316	344453	0.990387	0.947061	1.03569	-0.00965975	0.0228224	0.672107	/	1958	157764	0.961089	0.911238	1.01367	-0.0396887	0.0271747	0.144152	/	1358	186689	0.0300289	0.0354869	0.397443
Respiratory system disorders	J44	other chronic obstructive pulmonary disease	0.990801	0.974457	1.00742	-0.00924167	0.00848641	0.276155	/	14777	332991	1.00401	0.981539	1.02699	0.00399888	0.011547	0.729106	/	8114	151607	0.984235	0.960334	1.00873	-0.0158908	0.0125426	0.205176	/	6663	181384	0.0198897	0.0170485	0.243349
Respiratory system disorders	J45	asthma	1.00291	0.993371	1.01254	0.00290567	0.00487569	0.551209	/	49091	298664	1.00255	0.988136	1.01717	0.00254643	0.00738864	0.730364	/	21150	138569	1.00091	0.988262	1.01372	0.000909023	0.00648816	0.888577	/	27941	160095	0.00163741	0.00983302	0.867747
Respiratory system disorders	J46	status asthmaticus	0.953048	0.855682	1.06149	-0.0480903	0.0549826	0.381766	/	327	347442	1.03177	0.869167	1.22478	0.031272	0.0874958	0.720784	/	132	159590	0.923886	0.803709	1.06203	-0.0791667	0.0710974	0.265495	/	195	187852	0.110439	0.11274	0.327291
Respiratory system disorders	J47	bronchiectasis	0.997012	0.966837	1.02813	-0.00299221	0.0156804	0.848663	/	4139	343630	0.996192	0.950661	1.0439	-0.00381483	0.0238688	0.873019	/	1789	157933	0.997493	0.957629	1.03902	-0.00251002	0.0208086	0.903989	/	2350	185697	-0.00130481	0.0316657	0.967132
Respiratory system disorders	J60	coalworker's pneumoconiosis	0.928414	0.695741	1.2389	-0.0742777	0.147194	0.613823	/	45	347724	0.885871	0.64451	1.21762	-0.121184	0.162286	0.455226	/	37	159685	1.26041	0.616068	2.57866	0.231435	0.365221	0.526286	/	8	188039	-0.352619	0.399654	0.377608
Respiratory system disorders	J61	pneumoconiosis due to asbestos and other mineral fibres	1.05492	0.961033	1.15797	0.0534627	0.0475557	0.260923	/	454	347315	1.07594	0.978468	1.18311	0.0731917	0.0484484	0.130861	/	438	159284	0.92824	0.573875	1.50142	-0.0744654	0.245346	0.7615	/	16	188031	0.147657	0.250084	0.554902
Respiratory system disorders	J62	pneumoconiosis due to dust containing silica	1.20844	0.74948	1.94847	0.189334	0.243729	0.437265	/	18	347751	1.13667	0.700178	1.84528	0.128104	0.247206	0.604313	/	17	159705	/	/	/	/	/	/	/	/	/	/	/	/
Respiratory system disorders	J63	pneumoconiosis due to other inorganic dusts	1.06992	0.701539	1.63174	0.0675832	0.215338	0.753637	/	22	347747	1.21153	0.6636	2.2119	0.191887	0.307124	0.53211	/	11	159711	0.991786	0.547709	1.79592	-0.00824746	0.302941	0.978281	/	11	188036	0.200135	0.431391	0.642699
Respiratory system disorders	J64	unspecified pneumoconiosis	1.02886	0.743482	1.42377	0.0284501	0.165746	0.863713	/	37	347732	0.969808	0.688972	1.36512	-0.0306571	0.174438	0.860492	/	33	159689	/	/	/	/	/	/	/	/	/	/	/	/
Respiratory system disorders	J67	hypersensitivity pneumonitis due to organic dust	0.945606	0.812327	1.10075	-0.0559297	0.0775118	0.470563	/	164	347605	0.955034	0.752154	1.21264	-0.0460088	0.12184	0.705715	/	67	159655	0.927179	0.760957	1.12971	-0.0756084	0.100801	0.453209	/	97	187950	0.0295997	0.158132	0.851517
Respiratory system disorders	J68	respiratory conditions due to inhalation of chemicals, gases, fumes and vapours	0.938285	0.631	1.39521	-0.0637011	0.202423	0.752994	/	24	347745	0.921956	0.582672	1.4588	-0.081258	0.234119	0.728531	/	18	159704	0.82262	0.374915	1.80495	-0.19526	0.400915	0.626233	/	6	188041	0.114002	0.464268	0.806028
Respiratory system disorders	J69	pneumonitis due to solids and liquids	1.01962	0.976185	1.06498	0.0194259	0.0222087	0.381738	/	2065	345704	1.0288	0.974749	1.08586	0.0283963	0.0275366	0.302437	/	1349	158373	1.01278	0.940892	1.09016	0.0127008	0.037565	0.735286	/	716	187331	0.0156955	0.0465768	0.73613
Respiratory system disorders	J70	respiratory conditions due to other external agents	1.03677	0.866063	1.24113	0.0361128	0.0917909	0.694006	/	120	347649	0.958727	0.744749	1.23418	-0.0421486	0.128857	0.743595	/	60	159662	1.06227	0.823481	1.37031	0.0604109	0.129911	0.641919	/	60	187987	-0.10256	0.182978	0.575137
Respiratory system disorders	J80	adult respiratory distress syndrome	1.01919	0.902756	1.15065	0.0190101	0.0618943	0.758738	/	263	347506	1.03898	0.893613	1.208	0.0382431	0.0769008	0.618974	/	171	159551	0.956386	0.780295	1.17222	-0.0445932	0.103821	0.667546	/	92	187955	0.0828363	0.1292	0.521426
Respiratory system disorders	J81	pulmonary oedema	1.01061	0.943537	1.08245	0.0105557	0.0350383	0.763214	/	822	346947	1.04104	0.950037	1.14075	0.0402158	0.0466683	0.388833	/	467	159255	0.97562	0.879391	1.08238	-0.024682	0.0529813	0.641313	/	355	187692	0.0648978	0.0706042	0.358002
Respiratory system disorders	J82	pulmonary eosinophilia, not elsewhere classified	0.884891	0.75719	1.03413	-0.122291	0.0795154	0.124061	/	153	347616	0.908851	0.708582	1.16572	-0.0955739	0.126998	0.451712	/	61	159661	0.955733	0.779544	1.17174	-0.045277	0.103964	0.663194	/	92	187955	-0.0502969	0.164125	0.759258
Respiratory system disorders	J84	other interstitial pulmonary diseases	1.00159	0.962781	1.04195	0.00158432	0.0201602	0.937361	/	2498	345271	1.02957	0.978196	1.08364	0.0291399	0.0261148	0.264492	/	1507	158215	0.966949	0.908585	1.02906	-0.0336091	0.031764	0.290015	/	991	187056	0.062749	0.041121	0.12702
Respiratory system disorders	J85	abscess of lung and mediastinum	1.01622	0.874696	1.18064	0.0160877	0.0765136	0.833465	/	172	347597	1.13326	0.938257	1.36879	0.125099	0.0963424	0.194121	/	111	159611	0.838033	0.654951	1.07229	-0.176698	0.125763	0.16002	/	61	187986	0.301797	0.158424	0.0567811
Respiratory system disorders	J86	pyothorax	1.01354	0.928275	1.10663	0.0134472	0.044834	0.764228	/	501	347268	1.07613	0.96303	1.20251	0.0733702	0.0566538	0.195298	/	318	159404	0.914347	0.792089	1.05548	-0.089545	0.0732329	0.221427	/	183	187864	0.162915	0.0925889	0.0784835
Respiratory system disorders	J90	pleural effusion, not elsewhere classified	0.977522	0.958198	0.997237	-0.022734	0.0101872	0.0256407	/	9987	337782	0.970883	0.945243	0.997218	-0.0295492	0.0136549	0.030464	/	5612	154110	0.99193	0.962533	1.02223	-0.00810225	0.0153495	0.597603	/	4375	183672	-0.0214469	0.0205442	0.296511
Respiratory system disorders	J91	pleural effusion in conditions classified elsewhere	0.935597	0.845129	1.03575	-0.0665708	0.0518851	0.199477	/	366	347403	0.985673	0.858071	1.13225	-0.0144307	0.0707337	0.838342	/	201	159521	0.873205	0.751158	1.01508	-0.135585	0.0768134	0.0775429	/	165	187882	0.121155	0.10442	0.245943
Respiratory system disorders	J92	pleural plaque	1.003	0.95474	1.0537	0.00299686	0.0251597	0.905186	/	1613	346155	1.00782	0.956702	1.06167	0.0077878	0.0265565	0.769328	/	1455	158266	1.00731	0.861603	1.17765	0.00727927	0.0797143	0.927241	/	158	187889	0.000508521	0.0840216	0.995171
Respiratory system disorders	J93	pneumothorax	0.961332	0.923317	1.00091	-0.0394355	0.0205855	0.0554046	/	2358	345410	0.964576	0.917886	1.01364	-0.0360669	0.025314	0.154222	/	1569	158153	0.97074	0.90535	1.04085	-0.0296962	0.0355806	0.403933	/	789	187257	-0.00637069	0.0436667	0.884005
Respiratory system disorders	J94	other pleural conditions	0.945656	0.867548	1.0308	-0.0558761	0.0439839	0.203951	/	510	347259	0.974337	0.875073	1.08486	-0.0259985	0.0548211	0.635326	/	332	159390	0.987794	0.853026	1.14385	-0.0122813	0.0748389	0.86965	/	178	187869	-0.0137173	0.0927697	0.88245
Respiratory system disorders	J95	postprocedural respiratory disorders, not elsewhere classified	0.982128	0.901683	1.06975	-0.0180333	0.0436016	0.679173	/	525	347244	0.999802	0.890917	1.122	-0.000197823	0.0588297	0.997317	/	290	159432	0.949225	0.835823	1.07801	-0.0521099	0.0649122	0.422105	/	235	187812	0.0519121	0.0876044	0.553466
Respiratory system disorders	J96	respiratory failure, not elsewhere classified	0.999038	0.97116	1.02772	-0.000962453	0.0144398	0.946858	/	4904	342865	1.00695	0.970514	1.04474	0.00692159	0.0188014	0.712767	/	2916	156806	0.981074	0.938657	1.02541	-0.0191078	0.0225498	0.396796	/	1988	186059	0.0260294	0.0293596	0.375311
Respiratory system disorders	J98	other respiratory disorders	0.988177	0.971483	1.00516	-0.0118936	0.00869291	0.171252	/	13827	333938	0.977716	0.954251	1.00176	-0.0225365	0.012394	0.0690118	/	6830	152889	1.00023	0.976571	1.02447	0.00023313	0.0122146	0.984772	/	6997	181049	-0.0227697	0.0174013	0.190704
Respiratory system disorders	J99	respiratory disorders in diseases classified elsewhere	0.953288	0.859415	1.05741	-0.0478384	0.0528905	0.36574	/	353	347416	1.03353	0.880447	1.21324	0.0329824	0.0817899	0.686759	/	151	159571	0.913122	0.796532	1.04678	-0.0908856	0.0696952	0.192219	/	202	187845	0.123868	0.107457	0.249025
Digestive system disorders	K00	disorders of tooth development and eruption	0.850372	0.748908	0.965584	-0.162081	0.0648257	0.0124103	/	227	347542	0.913317	0.751417	1.1101	-0.0906726	0.0995517	0.362396	/	99	159623	0.895628	0.754596	1.06302	-0.11023	0.0874195	0.207333	/	128	187919	0.0195576	0.132487	0.882643
Digestive system disorders	K01	embedded and impacted teeth	0.956575	0.914528	1.00055	-0.0443962	0.0229341	0.0528903	/	1888	345881	0.967018	0.904404	1.03397	-0.0335384	0.0341532	0.326101	/	856	158866	0.942615	0.886983	1.00174	-0.0590977	0.0310364	0.056892	/	1032	187015	0.0255593	0.0461487	0.579683
Digestive system disorders	K02	dental caries	0.974168	0.944115	1.00518	-0.026171	0.0159882	0.101651	/	3928	343841	0.961963	0.920358	1.00545	-0.0387795	0.0225576	0.0855905	/	1974	157748	0.997455	0.953977	1.04292	-0.00254783	0.0227386	0.910785	/	1954	186093	-0.0362316	0.0320295	0.257973
Digestive system disorders	K03	other diseases of hard tissues of teeth	0.903559	0.755091	1.08122	-0.101414	0.0915835	0.268149	/	116	347653	0.862731	0.661729	1.12479	-0.147653	0.13533	0.275248	/	53	159669	1.01095	0.789289	1.29487	0.0108921	0.126283	0.931266	/	63	187984	-0.158545	0.185099	0.391698
Digestive system disorders	K04	diseases of pulp and periapical tissues	1.00547	0.979182	1.03247	0.00545616	0.0135171	0.686471	/	5577	342192	1.03212	0.990253	1.07576	0.0316147	0.0211274	0.134554	/	2291	157431	0.999308	0.965416	1.03439	-0.000691854	0.0176044	0.968651	/	3286	184761	0.0323065	0.0275005	0.240091
Digestive system disorders	K05	gingivitis and periodontal diseases	0.963649	0.91426	1.01571	-0.0370277	0.026843	0.167767	/	1378	346391	0.966738	0.891078	1.04882	-0.0338275	0.0415793	0.415893	/	576	159146	0.981276	0.915642	1.05161	-0.0189018	0.0353204	0.592545	/	802	187245	-0.0149257	0.0545561	0.784404
Digestive system disorders	K06	other disorders of gingiva and edentulous alveolar ridge	1.05016	0.964914	1.14294	0.0489427	0.0431934	0.25717	/	546	347223	1.04567	0.920646	1.18767	0.0446584	0.0649683	0.491839	/	241	159481	1.05032	0.938175	1.17587	0.0490962	0.0576097	0.394091	/	305	187742	-0.00443785	0.0868317	0.959239
Digestive system disorders	K07	dentofacial anomalies [including malocclusion]	1.00026	0.955937	1.04664	0.000258691	0.0231235	0.991074	/	1880	345889	0.957671	0.882936	1.03873	-0.0432515	0.0414547	0.296789	/	579	159143	1.02019	0.965967	1.07746	0.0199893	0.0278647	0.473147	/	1301	186746	-0.0632408	0.0499493	0.205478
Digestive system disorders	K08	other disorders of teeth and supporting structures	0.969803	0.937518	1.0032	-0.0306621	0.0172741	0.0758929	/	3355	344414	0.958903	0.911843	1.00839	-0.0419659	0.0256744	0.102145	/	1519	158203	0.98758	0.943251	1.03399	-0.0124979	0.0234309	0.593759	/	1836	186211	-0.0294679	0.0347589	0.39656
Digestive system disorders	K09	cysts of oral region, not elsewhere classified	0.987189	0.914539	1.06561	-0.0128939	0.0390005	0.74094	/	657	347112	0.93959	0.842726	1.04759	-0.0623114	0.0555111	0.261649	/	321	159401	1.04809	0.941172	1.16715	0.0469659	0.0548955	0.392246	/	336	187711	-0.109277	0.0780705	0.161595
Digestive system disorders	K10	other diseases of jaws	0.965322	0.914617	1.01884	-0.0352932	0.0275287	0.199825	/	1312	346457	0.939705	0.859886	1.02693	-0.0621898	0.0452888	0.169695	/	483	159239	0.987728	0.922608	1.05744	-0.012348	0.0347974	0.722699	/	829	187218	-0.0498418	0.0571133	0.382836
Digestive system disorders	K11	diseases of salivary glands	1.00293	0.963925	1.04351	0.00292383	0.0202373	0.885124	/	2464	345304	1.01281	0.952809	1.0766	0.0127327	0.0311601	0.682818	/	1041	158681	0.983938	0.933984	1.03656	-0.0161921	0.0265839	0.542461	/	1423	186623	0.0289248	0.0409592	0.480073
Digestive system disorders	K12	stomatitis and related lesions	1.00332	0.967906	1.04003	0.00331282	0.0183334	0.856604	/	3005	344763	1.03023	0.974377	1.08929	0.0297844	0.0284396	0.294967	/	1255	158467	0.98016	0.935204	1.02728	-0.0200393	0.0239546	0.402844	/	1750	186296	0.0498237	0.0371838	0.180267
Digestive system disorders	K13	other diseases of lip and oral mucosa	1.03061	1.00278	1.05921	0.0301502	0.0139675	0.0308817	/	5259	342510	1.04811	1.00422	1.09391	0.0469857	0.0218221	0.031309	/	2154	157568	1.02639	0.990497	1.06358	0.0260484	0.0181616	0.151499	/	3105	184942	0.0209373	0.028391	0.460841
Digestive system disorders	K14	diseases of tongue	1.01684	0.979004	1.05614	0.0166994	0.0193463	0.388035	/	2708	345061	1.01676	0.958081	1.07904	0.0166233	0.0303297	0.583634	/	1100	158622	1.01587	0.967092	1.06711	0.0157482	0.0251072	0.530503	/	1608	186439	0.000875068	0.0393734	0.982269
Digestive system disorders	K20	oesophagitis	0.993879	0.97575	1.01234	-0.00614024	0.00939222	0.513267	/	11784	335984	0.998437	0.973259	1.02427	-0.00156399	0.0130312	0.904469	/	6158	153563	0.996388	0.97024	1.02324	-0.00361871	0.0135678	0.78969	/	5626	182421	0.00205473	0.0188122	0.913025
Digestive system disorders	K21	gastro-oesophageal reflux disease	0.99594	0.986506	1.00546	-0.00406835	0.0048561	0.402153	/	50016	297749	1.00379	0.989727	1.01806	0.00378747	0.00720062	0.598893	/	22687	137032	0.992801	0.980074	1.00569	-0.00722532	0.00658255	0.272358	/	27329	160717	0.0110128	0.00975596	0.258971
Digestive system disorders	K22	other diseases of oesophagus	1.00158	0.985227	1.0182	0.00157622	0.00839781	0.851116	/	14962	332806	1.00226	0.980354	1.02466	0.00226105	0.0112769	0.841087	/	8374	151347	1.00546	0.980953	1.03057	0.00544219	0.0125882	0.665506	/	6588	181459	-0.00318113	0.0169006	0.8507
Digestive system disorders	K23	disorders of oesophagus in diseases classified elsewhere	0.938157	0.730373	1.20505	-0.0638376	0.127736	0.617242	/	60	347709	1.12125	0.726917	1.7295	0.114444	0.221115	0.604756	/	21	159701	0.895731	0.656857	1.22147	-0.110115	0.158252	0.486542	/	39	188008	0.224558	0.271911	0.408888
Digestive system disorders	K25	gastric ulcer	1.00372	0.981853	1.02607	0.00370981	0.0112364	0.741279	/	8171	339598	0.998941	0.968868	1.02995	-0.00105977	0.0155955	0.945823	/	4254	155468	0.99731	0.96618	1.02944	-0.00269339	0.0161796	0.867789	/	3917	184130	0.00163362	0.0224722	0.942049
Digestive system disorders	K26	duodenal ulcer	0.983347	0.959442	1.00785	-0.0167928	0.0125566	0.181102	/	6512	341254	0.971502	0.942372	1.00153	-0.0289116	0.0155323	0.0626903	/	4280	155441	1.00778	0.966434	1.05089	0.00774981	0.0213735	0.716912	/	2232	185813	-0.0366614	0.0264212	0.165267
Digestive system disorders	K27	peptic ulcer, site unspecified	1.01431	0.95862	1.07324	0.0142117	0.0288122	0.621834	/	1220	346548	1.02362	0.950793	1.10203	0.0233456	0.0376554	0.535272	/	716	159006	0.981799	0.899648	1.07145	-0.0183685	0.0445833	0.680337	/	504	187542	0.041714	0.0583575	0.474732
Digestive system disorders	K28	gastrojejunal ulcer	0.96142	0.781619	1.18258	-0.0393443	0.105635	0.709553	/	89	347680	1.17148	0.889968	1.54205	0.15827	0.140224	0.259028	/	53	159669	0.776234	0.564533	1.06732	-0.253301	0.162477	0.118998	/	36	188011	0.411571	0.21462	0.0551522
Digestive system disorders	K29	gastritis and duodenitis	1.00441	0.99388	1.01504	0.00439571	0.00537473	0.413444	/	39620	308147	1.00512	0.989672	1.0208	0.0051026	0.00790029	0.518361	/	18378	141344	1.00644	0.992076	1.02101	0.00641899	0.007334	0.381445	/	21242	166803	-0.00131639	0.0107797	0.902806
Digestive system disorders	K30	dyspepsia	1.00397	0.98648	1.02177	0.00396139	0.00896602	0.658617	/	12990	334778	1.01213	0.98367	1.04141	0.0120579	0.0145523	0.407334	/	4899	154822	1.00062	0.978537	1.0232	0.000620498	0.0113865	0.956541	/	8091	179956	0.0114374	0.0184776	0.535923
Digestive system disorders	K31	other diseases of stomach and duodenum	1.01672	0.998783	1.03499	0.0165864	0.00908351	0.067852	/	12716	335050	1.01766	0.990526	1.04553	0.0175029	0.0137869	0.204251	/	5507	154213	1.02212	0.998213	1.04659	0.0218741	0.012073	0.0700133	/	7209	180837	-0.00437129	0.0183258	0.811468
Digestive system disorders	K35	acute appendicitis	1.01487	0.981889	1.04896	0.0147602	0.0168557	0.381202	/	3573	344196	1.04542	0.997036	1.09615	0.0444191	0.0241773	0.0661767	/	1748	157974	0.985505	0.941167	1.03193	-0.0146016	0.0234861	0.534131	/	1825	186222	0.0590207	0.0337066	0.0799441
Digestive system disorders	K36	other appendicitis	1.15457	0.966466	1.37928	0.143726	0.0907324	0.113179	/	127	347642	1.09094	0.814195	1.46175	0.087038	0.149282	0.559864	/	46	159676	1.266	1.01242	1.5831	0.235866	0.11404	0.0386144	/	81	187966	-0.148828	0.187857	0.42822
Digestive system disorders	K37	unspecified appendicitis	1.00306	0.973351	1.03368	0.00305634	0.0153401	0.842076	/	4311	343458	1.02895	0.984663	1.07522	0.0285346	0.0224439	0.203596	/	2024	157698	0.978658	0.939188	1.01979	-0.0215729	0.0210037	0.304372	/	2287	185760	0.0501076	0.030739	0.10308
Digestive system disorders	K38	other diseases of appendix	0.984567	0.890994	1.08797	-0.0155535	0.0509513	0.760167	/	384	347385	0.977247	0.836692	1.14142	-0.0230153	0.0792266	0.771434	/	159	159563	0.97195	0.85314	1.1073	-0.0284512	0.0665205	0.668866	/	225	187822	0.00543583	0.10345	0.958094
Digestive system disorders	K40	inguinal hernia	1.00427	0.990084	1.01867	0.00426494	0.00726042	0.556919	/	21900	325847	1.00336	0.988453	1.01848	0.00335002	0.00763505	0.66083	/	20051	139650	1.03139	0.985022	1.07995	0.030912	0.0234709	0.187827	/	1849	186197	-0.027562	0.0246815	0.264121
Digestive system disorders	K41	femoral hernia	1.00625	0.946875	1.06935	0.00623252	0.0310307	0.840816	/	1045	346724	0.952453	0.850431	1.06671	-0.0487144	0.0578049	0.399375	/	298	159424	1.01004	0.939884	1.08542	0.00998631	0.0367271	0.785695	/	747	187300	-0.0587007	0.0684857	0.391377
Digestive system disorders	K42	umbilical hernia	1.00804	0.982202	1.03456	0.00800877	0.0132484	0.545506	/	5844	341900	1.01497	0.984261	1.04664	0.0148595	0.0156755	0.343157	/	4197	155507	0.997481	0.950242	1.04707	-0.00252263	0.0247532	0.918827	/	1647	186393	0.0173821	0.0292991	0.553004
Digestive system disorders	K43	ventral hernia	0.983688	0.956756	1.01138	-0.0164463	0.0141634	0.245567	/	5047	342721	0.958826	0.922681	0.996387	-0.0420454	0.019605	0.0319827	/	2633	157089	1.01247	0.972543	1.05404	0.0123961	0.0205289	0.545953	/	2414	185632	-0.0544415	0.0283865	0.0551277
Digestive system disorders	K44	diaphragmatic hernia	0.996	0.98538	1.00673	-0.00400766	0.00546937	0.463713	/	38171	309595	1.0044	0.98836	1.0207	0.00439208	0.0082143	0.592867	/	16833	142887	0.991367	0.977214	1.00572	-0.00867082	0.00733621	0.237237	/	21338	166708	0.0130629	0.0110134	0.235586
Digestive system disorders	K45	other abdominal hernia	1.13945	0.986585	1.31599	0.130542	0.0734943	0.0756955	/	193	347576	1.1138	0.90028	1.37796	0.107779	0.108586	0.32092	/	87	159635	1.1668	0.961408	1.41606	0.154263	0.0987853	0.118383	/	106	187941	-0.046484	0.146797	0.751506
Digestive system disorders	K46	unspecified abdominal hernia	1.02629	0.975558	1.07966	0.0259518	0.025866	0.315709	/	1517	346251	1.00789	0.9491	1.07032	0.00785603	0.0306618	0.797784	/	1076	158645	0.988001	0.899973	1.08464	-0.0120715	0.047612	0.799852	/	441	187606	0.0199275	0.0566308	0.724925
Digestive system disorders	K50	crohn's disease [regional enteritis]	1.02621	0.984048	1.07017	0.0258693	0.0214029	0.226785	/	2215	345553	0.991056	0.931539	1.05437	-0.00898468	0.0315982	0.776148	/	1006	158716	1.05659	0.998148	1.11845	0.0550427	0.029029	0.0579432	/	1209	186837	-0.0640274	0.0429084	0.13565
Digestive system disorders	K51	ulcerative colitis	1.01724	0.987081	1.04833	0.0170978	0.0153575	0.265573	/	4322	343445	1.02678	0.98439	1.07098	0.0264231	0.021508	0.219251	/	2207	157514	1.0117	0.969187	1.05608	0.0116337	0.0219038	0.595331	/	2115	185931	0.0147894	0.0306981	0.62997
Digestive system disorders	K52	other non-infective gastro-enteritis and colitis	1.00369	0.989295	1.01829	0.00368092	0.00736945	0.617438	/	19599	328168	1.01019	0.987575	1.03333	0.0101431	0.0115539	0.380003	/	7920	151800	0.999003	0.980441	1.01792	-0.000997759	0.00956897	0.916955	/	11679	176368	0.0111408	0.0150019	0.457709
Digestive system disorders	K55	vascular disorders of intestine	1.0083	0.96512	1.05341	0.00826686	0.0223313	0.71124	/	2029	345740	0.995466	0.935626	1.05913	-0.00454397	0.0316304	0.88577	/	1010	158712	1.0239	0.962554	1.08915	0.0236169	0.0315215	0.453718	/	1019	187028	-0.0281609	0.0446552	0.528283
Digestive system disorders	K56	paralytic ileus and intestinal obstruction without hernia	1.01771	0.993151	1.04287	0.0175537	0.0124622	0.158966	/	6628	341140	0.99997	0.96497	1.03624	-2.97403e-05	0.0181777	0.998695	/	3109	156612	1.02167	0.988023	1.05646	0.0214379	0.0170856	0.209574	/	3519	184528	-0.0214676	0.0249468	0.389494
Digestive system disorders	K57	diverticular disease of intestine	0.993841	0.983935	1.00385	-0.00617792	0.00511118	0.226775	/	45231	302537	0.997999	0.983495	1.01272	-0.00200265	0.00746927	0.788608	/	21180	138541	0.996625	0.983011	1.01043	-0.00338074	0.00701765	0.629985	/	24051	163996	0.00137809	0.0102488	0.893036
Digestive system disorders	K58	irritable bowel syndrome	1.01137	0.998125	1.02479	0.0113044	0.00672483	0.092765	/	24078	323689	1.01291	0.988176	1.03826	0.0128245	0.012612	0.309223	/	6576	153145	1.01151	0.99587	1.02739	0.0114413	0.00794883	0.150045	/	17502	170544	0.00138322	0.0149079	0.926075
Digestive system disorders	K59	other functional intestinal disorders	0.997451	0.984016	1.01107	-0.00255179	0.00691925	0.71228	/	22551	325217	0.98715	0.966807	1.00792	-0.012933	0.0106242	0.223482	/	9552	150169	1.0052	0.987382	1.02334	0.00518701	0.00912536	0.569752	/	12999	175048	-0.01812	0.0140052	0.195732
Digestive system disorders	K60	fissure and fistula of anal and rectal regions	1.01125	0.982116	1.04125	0.011189	0.0149156	0.453163	/	4576	343193	0.995097	0.956817	1.03491	-0.00491555	0.0200139	0.805987	/	2535	157187	1.00617	0.963186	1.05107	0.00615107	0.0222752	0.78244	/	2041	186006	-0.0110666	0.0299456	0.711712
Digestive system disorders	K61	abscess of anal and rectal regions	0.996629	0.955302	1.03974	-0.00337691	0.0216074	0.875809	/	2158	345609	1.01634	0.965173	1.07022	0.0162065	0.0263544	0.538592	/	1459	158261	0.971072	0.901777	1.04569	-0.0293546	0.0377722	0.437071	/	699	187348	0.0455611	0.0460574	0.322554
Digestive system disorders	K62	other diseases of anus and rectum	0.987091	0.975715	0.9986	-0.0129928	0.00591423	0.0280301	/	31481	316285	0.973697	0.957729	0.989932	-0.0266548	0.00843653	0.00158069	/	15569	144152	1.00245	0.986268	1.0189	0.00244608	0.00830267	0.768289	/	15912	172133	-0.0291009	0.0118368	0.0139515
Digestive system disorders	K63	other diseases of intestine	1.00124	0.988062	1.0146	0.00124355	0.00676208	0.854092	/	23719	324050	1.00416	0.986075	1.02258	0.00415113	0.00927253	0.654384	/	12788	146934	0.99446	0.975383	1.01391	-0.00555589	0.00988223	0.573973	/	10931	177116	0.00970702	0.0135513	0.473797
Digestive system disorders	K64	haemorrhoids and perianal venous thrombosis	1.0007	0.989064	1.01247	0.000697912	0.00596665	0.906885	/	30882	316882	1.01181	0.994911	1.029	0.0117413	0.00859333	0.171838	/	15002	144716	0.98901	0.97307	1.00521	-0.0110509	0.00829022	0.182532	/	15880	172166	0.0227921	0.0119404	0.0562846
Digestive system disorders	K65	peritonitis	1.01646	0.977294	1.0572	0.0163276	0.0200487	0.415417	/	2524	345245	1.03642	0.982067	1.09377	0.0357686	0.0274817	0.193072	/	1350	158372	0.998162	0.942472	1.05714	-0.00183972	0.0292904	0.949918	/	1174	186873	0.0376083	0.0401643	0.349086
Digestive system disorders	K66	other disorders of peritoneum	1.00803	0.981302	1.03549	0.00799783	0.0137105	0.559668	/	5425	342343	1.02317	0.981223	1.06692	0.0229098	0.0213599	0.283468	/	2243	157478	0.988637	0.954617	1.02387	-0.0114282	0.0178659	0.522389	/	3182	184865	0.0343381	0.0278467	0.217534
Digestive system disorders	K67	disorders of peritoneum in infectious diseases classified elsewhere	0.691768	0.302447	1.58224	-0.368505	0.422114	0.382664	/	5	347764	/	/	/	/	/	/	/	/	/	/	/	/	/	/	/	/	/	/	/	/	/
Digestive system disorders	K70	alcoholic liver disease	0.986888	0.937396	1.03899	-0.0131986	0.0262504	0.615109	/	1462	346307	0.985727	0.929626	1.04521	-0.0143756	0.0298965	0.630626	/	1129	158593	0.992292	0.891128	1.10494	-0.00773745	0.0548621	0.887843	/	333	187714	-0.00663813	0.0624792	0.915388
Digestive system disorders	K71	toxic liver disease	0.94457	0.792081	1.12642	-0.0570255	0.0898296	0.525547	/	122	347646	0.836669	0.648146	1.08003	-0.178327	0.130261	0.171001	/	57	159665	1.03461	0.810283	1.32104	0.0340253	0.124692	0.78495	/	65	187981	-0.212352	0.180322	0.238945
Digestive system disorders	K72	hepatic failure, not elsewhere classified	1.00473	0.9362	1.07828	0.00472057	0.0360441	0.895802	/	775	346994	1.00466	0.920195	1.09688	0.004648	0.0448052	0.917377	/	502	159220	0.996446	0.884839	1.12213	-0.00356073	0.0606067	0.95315	/	273	187774	0.00820873	0.0753702	0.913272
Digestive system disorders	K73	chronic hepatitis, not elsewhere classified	1.00168	0.877017	1.14406	0.00167865	0.06781	0.98025	/	218	347551	1.02676	0.828445	1.27254	0.0264067	0.109496	0.809426	/	84	159638	1.06164	0.895168	1.25906	0.0598106	0.0870178	0.49187	/	134	187913	-0.0334039	0.139862	0.811234
Digestive system disorders	K74	fibrosis and cirrhosis of liver	1.03461	0.986849	1.08469	0.0340273	0.0241152	0.158235	/	1752	346017	1.06044	0.99586	1.1292	0.0586818	0.0320565	0.0671641	/	996	158726	1.0521	0.979141	1.13049	0.0507856	0.0366657	0.166023	/	756	187291	0.00789622	0.0487031	0.871204
Digestive system disorders	K75	other inflammatory liver diseases	0.988613	0.943706	1.03566	-0.0114523	0.0237185	0.629208	/	1783	345985	0.982047	0.91857	1.04991	-0.0181157	0.0340928	0.595166	/	863	158859	1.00164	0.938789	1.06871	0.00164171	0.0330643	0.9604	/	920	187126	-0.0197574	0.0474928	0.677404
Digestive system disorders	K76	other diseases of liver	0.987509	0.967011	1.00844	-0.0125699	0.0107018	0.240172	/	8957	338812	0.986361	0.957747	1.01583	-0.0137333	0.0150198	0.360535	/	4563	155159	1.00046	0.970934	1.03088	0.000457393	0.0152828	0.976124	/	4394	183653	-0.0141907	0.021428	0.507811
Digestive system disorders	K77	liver disorders in diseases classified elsewhere	0.654386	0.452454	0.946442	-0.424058	0.188272	0.0242988	/	25	347744	0.830829	0.46586	1.48173	-0.185331	0.295173	0.530087	/	11	159711	0.623693	0.378814	1.02687	-0.472098	0.254394	0.0634861	/	14	188033	0.286767	0.389671	0.461779
Digestive system disorders	K80	cholelithiasis	1.01374	1.00004	1.02763	0.0136491	0.00694134	0.049259	/	22556	325213	1.0088	0.98478	1.0334	0.00875946	0.0122943	0.476165	/	6993	152729	1.00474	0.988343	1.02142	0.00473357	0.0083977	0.572975	/	15563	172484	0.00402588	0.0148886	0.786852
Digestive system disorders	K81	cholecystitis	1.01987	0.989573	1.05109	0.0196715	0.0153845	0.201019	/	4313	343456	0.996112	0.949408	1.04511	-0.00389558	0.0245006	0.87367	/	1691	158031	1.01765	0.979074	1.05774	0.0174937	0.019715	0.374901	/	2622	185425	-0.0213893	0.0314478	0.496408
Digestive system disorders	K82	other diseases of gallbladder	1.00551	0.969146	1.04324	0.00549749	0.0187944	0.769899	/	2863	344906	1.00176	0.940441	1.06708	0.00176039	0.0322282	0.956439	/	970	158752	0.99912	0.954872	1.04542	-0.000879897	0.0231111	0.96963	/	1893	186154	0.00264029	0.0396583	0.946919
Digestive system disorders	K83	other diseases of biliary tract	0.967188	0.93577	0.999661	-0.0333624	0.0168487	0.0476897	/	3535	344234	0.96988	0.923517	1.01857	-0.0305834	0.024991	0.221036	/	1616	158106	0.959054	0.917016	1.00302	-0.0418083	0.0228682	0.0675147	/	1919	186128	0.0112249	0.0338748	0.740368
Digestive system disorders	K85	acute pancreatitis	0.997505	0.962897	1.03336	-0.00249811	0.0180157	0.889717	/	3113	344656	0.996056	0.947057	1.04759	-0.0039516	0.025737	0.877974	/	1528	158194	0.968452	0.92185	1.01741	-0.0320569	0.0251614	0.202646	/	1585	186462	0.0281053	0.0359929	0.434888
Digestive system disorders	K86	other diseases of pancreas	0.982986	0.941965	1.02579	-0.0171609	0.0217479	0.430064	/	2122	345647	0.979816	0.923758	1.03927	-0.0203908	0.0300582	0.497531	/	1115	158607	0.975355	0.91686	1.03758	-0.0249534	0.0315546	0.429061	/	1007	187040	0.00456254	0.0435797	0.916619
Digestive system disorders	K87	disorders of gallbladder, biliary tract and pancreas in diseases classified elsewhere	1.33239	0.527439	3.36584	0.286977	0.472806	0.543874	/	5	347764	/	/	/	/	/	/	/	/	/	/	/	/	/	/	/	/	/	/	/	/	/
Digestive system disorders	K90	intestinal malabsorption	1.02617	0.992101	1.06142	0.0258376	0.0172288	0.133698	/	3433	344332	1.01494	0.958798	1.07438	0.0148335	0.029035	0.609433	/	1200	158521	0.967097	0.927682	1.00819	-0.033457	0.0212294	0.115032	/	2233	185811	0.0482905	0.0359683	0.179407
Digestive system disorders	K91	postprocedural disorders of digestive system, not elsewhere classified	1.02088	0.979716	1.06378	0.0206692	0.0210006	0.325009	/	2303	345466	1.04006	0.983583	1.09978	0.0392799	0.0284863	0.167924	/	1258	158464	0.998099	0.939187	1.06071	-0.001903	0.0310394	0.951113	/	1045	187002	0.0411829	0.0421297	0.328309
Digestive system disorders	K92	other diseases of digestive system	0.986376	0.97067	1.00234	-0.0137176	0.00818911	0.0939136	/	15623	332145	0.987796	0.965929	1.01016	-0.0122788	0.0114217	0.282357	/	8092	151629	0.990154	0.967578	1.01326	-0.00989494	0.0117674	0.400418	/	7531	180516	-0.00238384	0.016399	0.884423
Digestive system disorders	K93	disorders of other digestive organs in diseases classified elsewhere	0.769657	0.423415	1.39903	-0.26181	0.304894	0.39051	/	10	347759	/	/	/	/	/	/	/	/	/	0.753213	0.340474	1.6663	-0.283407	0.405107	0.484187	/	6	/	/	/	/
Skin and subcutaneous tissue disorders	L00	staphylococcal scalded skin syndrome	1.86019	0.764632	4.52545	0.620678	0.453591	0.171198	/	6	347763	/	/	/	/	/	/	/	/	/	/	/	/	/	/	/	/	/	/	/	/	/
Skin and subcutaneous tissue disorders	L01	impetigo	1.00089	0.942843	1.06252	0.000893556	0.0304844	0.976616	/	1078	346690	0.984801	0.900686	1.07677	-0.0153158	0.0455526	0.736702	/	481	159241	1.01512	0.936717	1.1001	0.0150117	0.0410129	0.714347	/	597	187449	-0.0303275	0.0612951	0.620756
Skin and subcutaneous tissue disorders	L02	cutaneous abscess, furuncle and carbuncle	0.997115	0.975792	1.0189	-0.0028891	0.0110288	0.793353	/	8421	339347	0.995433	0.964708	1.02714	-0.0045771	0.0159965	0.774777	/	4006	155715	0.99083	0.961719	1.02082	-0.00921231	0.0152149	0.544859	/	4415	183632	0.00463522	0.0220767	0.833699
Skin and subcutaneous tissue disorders	L03	cellulitis	1.00205	0.988529	1.01576	0.00205102	0.00693287	0.767352	/	22351	325416	1.00024	0.981383	1.01947	0.00024387	0.00971259	0.979968	/	11468	148253	0.996415	0.977285	1.01592	-0.00359103	0.00989086	0.716556	/	10883	177163	0.0038349	0.0138623	0.782055
Skin and subcutaneous tissue disorders	L04	acute lymphadenitis	0.966726	0.889674	1.05045	-0.0338399	0.0423776	0.424562	/	552	347216	0.79748	0.694424	0.91583	-0.226298	0.0705988	0.00134869	/	192	159530	1.0704	0.964525	1.18789	0.0680285	0.053137	0.200458	/	360	187686	-0.294327	0.0883613	0.000865518
Skin and subcutaneous tissue disorders	L05	pilonidal cyst	0.992093	0.934687	1.05303	-0.00793804	0.0304111	0.794073	/	1084	346684	1.03597	0.96341	1.11401	0.0353429	0.0370505	0.340128	/	738	158984	0.868678	0.782989	0.963744	-0.140783	0.0529865	0.00788498	/	346	187700	0.176126	0.0646553	0.00644825
Skin and subcutaneous tissue disorders	L08	other local infections of skin and subcutaneous tissue	0.98885	0.970054	1.00801	-0.0112126	0.00979144	0.25215	/	10745	337024	0.990574	0.9625	1.01947	-0.00947089	0.0146685	0.518499	/	4788	154934	0.98818	0.963016	1.014	-0.0118906	0.0131603	0.366247	/	5957	182090	0.00241974	0.0197068	0.902276
Skin and subcutaneous tissue disorders	L10	pemphigus	0.959167	0.739566	1.24397	-0.0416906	0.132653	0.753307	/	56	347711	1.20429	0.820149	1.76834	0.185886	0.195998	0.342921	/	27	159694	0.826221	0.577526	1.18201	-0.190893	0.182709	0.296118	/	29	188017	0.376779	0.267951	0.159679
Skin and subcutaneous tissue disorders	L11	other acantholytic disorders	0.923179	0.742157	1.14836	-0.0799321	0.111359	0.472886	/	79	347690	0.865782	0.670045	1.1187	-0.144122	0.130759	0.270375	/	57	159665	1.12462	0.735527	1.71954	0.117445	0.216639	0.587734	/	22	188025	-0.261567	0.253042	0.301281
Skin and subcutaneous tissue disorders	L12	pemphigoid	0.976528	0.839076	1.1365	-0.0237519	0.077399	0.758938	/	166	347603	0.938598	0.755866	1.16551	-0.0633679	0.110471	0.566229	/	81	159641	1.06355	0.85846	1.31763	0.061611	0.109299	0.572963	/	85	187962	-0.124979	0.155403	0.421268
Skin and subcutaneous tissue disorders	L13	other bullous disorders	1.1523	0.941783	1.40988	0.141763	0.10293	0.168427	/	99	347670	1.02428	0.777096	1.35008	0.0239851	0.140906	0.864837	/	51	159671	1.17987	0.884118	1.57455	0.165402	0.147228	0.26125	/	48	187999	-0.141417	0.203791	0.487726
Skin and subcutaneous tissue disorders	L20	atopic dermatitis	1.00236	0.982206	1.02292	0.00235472	0.0103617	0.820228	/	9590	338162	1.02005	0.988824	1.05227	0.0198558	0.0158648	0.210731	/	4098	155614	0.982381	0.956403	1.00906	-0.0177757	0.0136734	0.193594	/	5492	182548	0.0376314	0.0209441	0.0723741
Skin and subcutaneous tissue disorders	L21	seborrhoeic dermatitis	1.01738	0.993494	1.04183	0.0172266	0.0121196	0.155203	/	6991	340773	1.0039	0.970078	1.03889	0.00388757	0.0174827	0.824029	/	3351	156367	1.03889	1.00523	1.07369	0.0381568	0.0168089	0.0232049	/	3640	184406	-0.0342693	0.0242525	0.157649
Skin and subcutaneous tissue disorders	L22	diaper [napkin] dermatitis	1.00697	0.738438	1.37316	0.00694893	0.158248	0.964975	/	40	347727	0.871311	0.58232	1.30372	-0.137756	0.205602	0.502848	/	23	159698	1.09	0.675738	1.75822	0.0861756	0.243942	0.723891	/	17	188029	-0.223932	0.319029	0.482731
Skin and subcutaneous tissue disorders	L23	allergic contact dermatitis	1.00787	0.932814	1.08896	0.00783715	0.0394831	0.842659	/	645	347124	0.999041	0.857736	1.16362	-0.000959831	0.0778057	0.990157	/	165	159557	1.01342	0.926407	1.10861	0.0133323	0.0458029	0.77099	/	480	187567	-0.0142921	0.0902864	0.874222
Skin and subcutaneous tissue disorders	L24	irritant contact dermatitis	0.921219	0.853634	0.994155	-0.0820573	0.038875	0.0347897	/	648	347121	0.888243	0.792856	0.995106	-0.11851	0.057961	0.0408898	/	292	159430	0.954901	0.860981	1.05907	-0.0461472	0.0528244	0.382339	/	356	187691	-0.0723625	0.0784213	0.356142
Skin and subcutaneous tissue disorders	L25	unspecified contact dermatitis	1.04385	1.00135	1.08815	0.0429115	0.0212068	0.0430237	/	2269	345500	1.0165	0.949514	1.08821	0.016366	0.0347812	0.637968	/	834	158888	1.06461	1.01036	1.12176	0.0626044	0.0266827	0.0189633	/	1435	186612	-0.0462384	0.0438372	0.291529
Skin and subcutaneous tissue disorders	L26	exfoliative dermatitis	1.35431	0.747447	2.45391	0.303295	0.303258	0.317252	/	12	347757	1.481	0.746738	2.93727	0.392719	0.349368	0.260977	/	9	159713	/	/	/	/	/	/	/	/	/	/	/	/
Skin and subcutaneous tissue disorders	L27	dermatitis due to substances taken internally	0.977585	0.915964	1.04335	-0.0226696	0.0332188	0.494965	/	903	346864	0.941792	0.854206	1.03836	-0.0599707	0.049802	0.228519	/	400	159322	1.01315	0.928168	1.10591	0.0130609	0.0446956	0.770119	/	503	187542	-0.0730316	0.0669174	0.27511
Skin and subcutaneous tissue disorders	L28	lichen simplex chronicus and prurigo	1.05899	0.997919	1.12381	0.0573198	0.0303074	0.058587	/	1113	346656	1.09388	0.994391	1.20332	0.0897317	0.0486514	0.0651278	/	433	159289	1.06889	0.990735	1.15322	0.0666248	0.0387412	0.0854798	/	680	187367	0.0231069	0.062192	0.710234
Skin and subcutaneous tissue disorders	L29	pruritus	1.00787	0.986374	1.02983	0.00783702	0.0109983	0.476114	/	8513	339256	1.00353	0.968758	1.03954	0.0035195	0.0179896	0.844891	/	3164	156558	0.999951	0.97311	1.02753	-4.88396e-05	0.0138825	0.997193	/	5349	182698	0.00356834	0.0227233	0.875218
Skin and subcutaneous tissue disorders	L30	other dermatitis	1.013	1.00163	1.02449	0.0129127	0.00575705	0.0249014	/	33542	314208	1.02123	1.00418	1.03858	0.0210115	0.00859446	0.0144944	/	15029	144683	1.01171	0.996448	1.0272	0.0116387	0.0077538	0.133349	/	18513	169525	0.00937283	0.0115752	0.418095
Skin and subcutaneous tissue disorders	L40	psoriasis	1.01146	0.99199	1.03131	0.011395	0.00991681	0.250534	/	10539	337221	1.01789	0.990338	1.04622	0.0177355	0.0140023	0.205294	/	5302	154415	0.997782	0.970736	1.02558	-0.00222022	0.0140205	0.874177	/	5237	182806	0.0199557	0.0198151	0.313888
Skin and subcutaneous tissue disorders	L41	parapsoriasis	1.23224	0.986644	1.53898	0.208837	0.11341	0.0655578	/	83	347686	1.36409	1.00793	1.8461	0.310485	0.154382	0.0443102	/	45	159677	1.10486	0.801529	1.52298	0.0997178	0.163751	0.542551	/	38	188009	0.210767	0.225052	0.349002
Skin and subcutaneous tissue disorders	L42	pityriasis rosea	1.03333	0.975517	1.09458	0.0327898	0.0293764	0.26434	/	1174	346595	1.03396	0.944749	1.1316	0.0333965	0.0460371	0.46819	/	477	159245	1.02103	0.947673	1.10008	0.0208165	0.038042	0.584243	/	697	187350	0.0125801	0.059721	0.833162
Skin and subcutaneous tissue disorders	L43	lichen planus	1.02575	0.978427	1.07536	0.0254215	0.0240973	0.291446	/	1748	346020	0.990692	0.910448	1.07801	-0.00935143	0.0430957	0.828214	/	540	159182	1.02239	0.965964	1.08211	0.0221438	0.0289654	0.444574	/	1208	186838	-0.0314952	0.0519252	0.54415
Skin and subcutaneous tissue disorders	L44	other papulosquamous disorders	0.978234	0.753266	1.27039	-0.0220064	0.133332	0.868905	/	56	347713	1.39158	0.918022	2.10941	0.330438	0.212231	0.119476	/	24	159698	0.727397	0.519965	1.01758	-0.318284	0.171281	0.0631324	/	32	188015	0.648722	0.272725	0.0173754
Skin and subcutaneous tissue disorders	L50	urticaria	0.997682	0.97508	1.02081	-0.00232044	0.0116917	0.842679	/	7483	340284	1.01824	0.97818	1.05994	0.0180743	0.0204777	0.377433	/	2433	157287	0.983601	0.956524	1.01145	-0.0165345	0.0142423	0.245667	/	5050	182997	0.0346088	0.0249435	0.165293
Skin and subcutaneous tissue disorders	L51	erythema multiforme	1.01735	0.898543	1.15186	0.0171968	0.0633561	0.78606	/	251	347517	1.18627	0.970106	1.4506	0.170814	0.102635	0.0960546	/	99	159623	0.900122	0.76919	1.05334	-0.105225	0.0802003	0.189511	/	152	187894	0.276039	0.130254	0.0340699
Skin and subcutaneous tissue disorders	L52	erythema nodosum	0.954489	0.834029	1.09235	-0.0465788	0.0688308	0.498588	/	208	347561	0.831264	0.62988	1.09703	-0.184808	0.14154	0.191655	/	48	159674	0.968694	0.83014	1.13037	-0.031807	0.0787519	0.686295	/	160	187887	-0.153001	0.161973	0.34486
Skin and subcutaneous tissue disorders	L53	other erythematous conditions	0.992753	0.935784	1.05319	-0.00727297	0.0301521	0.809393	/	1103	346666	1.0327	0.94428	1.12941	0.0321801	0.0456698	0.481043	/	486	159236	0.947136	0.875519	1.02461	-0.0543123	0.0401153	0.175766	/	617	187430	0.0864924	0.0607862	0.154766
Skin and subcutaneous tissue disorders	L55	sunburn	1.04295	0.93115	1.16817	0.0420538	0.0578515	0.467271	/	303	347466	1.11615	0.941299	1.32347	0.109882	0.0869267	0.206202	/	136	159586	0.996741	0.856577	1.15984	-0.00326392	0.0773199	0.966329	/	167	187880	0.113146	0.116338	0.330772
Skin and subcutaneous tissue disorders	L56	other acute skin changes due to ultraviolet radiation	0.979055	0.893918	1.0723	-0.0211674	0.0464154	0.648359	/	462	347307	0.945319	0.802271	1.11387	-0.0562325	0.0837124	0.501752	/	141	159581	0.984419	0.88248	1.09814	-0.0157032	0.0557737	0.778288	/	321	187726	-0.0405294	0.100591	0.687011
Skin and subcutaneous tissue disorders	L57	skin changes due to chronic exposure to nonionising radiation	1.00523	0.988766	1.02196	0.00521261	0.00842373	0.536047	/	15000	332768	1.0082	0.985397	1.03153	0.00816784	0.0116726	0.484086	/	7895	151826	1.00454	0.980866	1.02879	0.00453331	0.0121698	0.709518	/	7105	180942	0.00363453	0.0168628	0.82935
Skin and subcutaneous tissue disorders	L58	radiodermatitis	1.35317	0.834646	2.19383	0.302451	0.246529	0.219885	/	18	347751	1.47592	0.594712	3.66283	0.389279	0.463754	0.40124	/	5	159717	1.22392	0.704994	2.1248	0.202055	0.281439	0.472797	/	13	188034	0.187224	0.542471	0.729996
Skin and subcutaneous tissue disorders	L59	other disorders of skin and subcutaneous tissue related to radiation	0.887868	0.676172	1.16584	-0.118932	0.138967	0.392093	/	50	347719	0.79178	0.475579	1.31822	-0.233471	0.260077	0.369345	/	14	159708	0.902207	0.652879	1.24675	-0.102911	0.165027	0.532888	/	36	188011	-0.13056	0.308016	0.671657
Skin and subcutaneous tissue disorders	L60	nail disorders	1.00067	0.978637	1.02319	0.000666578	0.0113575	0.953198	/	7946	339822	1.00118	0.970378	1.03296	0.00117774	0.0159426	0.941111	/	4042	155679	0.998229	0.967074	1.03039	-0.00177216	0.0161777	0.912772	/	3904	184143	0.0029499	0.0227131	0.896664
Skin and subcutaneous tissue disorders	L63	alopecia areata	1.00448	0.927138	1.08828	0.00447346	0.0408809	0.912864	/	601	347167	1.11073	0.973483	1.26733	0.105019	0.0672931	0.118612	/	226	159496	0.932367	0.843074	1.03112	-0.0700283	0.0513633	0.172759	/	375	187671	0.175048	0.0846555	0.0386621
Skin and subcutaneous tissue disorders	L64	androgenic alopecia	0.885164	0.727107	1.07758	-0.121983	0.100357	0.224179	/	96	347673	0.890435	0.570687	1.38933	-0.116045	0.226974	0.609163	/	19	159703	0.834903	0.670224	1.04004	-0.18044	0.112093	0.107456	/	77	187970	0.0643955	0.253144	0.7992
Skin and subcutaneous tissue disorders	L65	other nonscarring hair loss	1.04222	0.999024	1.08728	0.0413524	0.0215961	0.0555174	/	2193	345576	1.05078	0.921628	1.19803	0.0495333	0.0669119	0.459133	/	226	159496	1.02452	0.979873	1.07121	0.0242286	0.022735	0.286561	/	1967	186080	0.0253046	0.0706688	0.720288
Skin and subcutaneous tissue disorders	L66	cicatricial alopecia [scarring hair loss]	1.18231	0.996312	1.40303	0.16747	0.0873285	0.0551496	/	139	347630	1.0297	0.751302	1.41125	0.0292659	0.160823	0.855602	/	39	159683	1.24329	1.01646	1.52073	0.217758	0.102771	0.0341019	/	100	187947	-0.188492	0.190856	0.323341
Skin and subcutaneous tissue disorders	L67	hair colour and hair shaft abnormalities	1.21974	0.832608	1.78687	0.198638	0.194811	0.307898	/	28	347741	/	/	/	/	/	/	/	/	/	1.29678	0.86617	1.94146	0.259883	0.205897	0.206876	/	25	/	/	/	/
Skin and subcutaneous tissue disorders	L68	hypertrichosis	0.984507	0.885191	1.09497	-0.0156138	0.0542541	0.773507	/	338	347431	2.34475	0.89549	6.13949	0.852179	0.491104	0.0826997	/	5	159717	0.981865	0.882039	1.09299	-0.0183011	0.0547033	0.737963	/	333	187714	0.87048	0.494141	0.0781364
Skin and subcutaneous tissue disorders	L70	acne	1.00574	0.974675	1.0378	0.00572629	0.0160091	0.720576	/	3967	343801	0.995876	0.944562	1.04998	-0.00413273	0.0269906	0.878306	/	1387	158335	1.02265	0.983517	1.06333	0.0223942	0.0199054	0.260576	/	2580	185466	-0.0265269	0.0335368	0.428956
Skin and subcutaneous tissue disorders	L71	rosacea	0.976848	0.948015	1.00656	-0.0234239	0.0152864	0.125439	/	4313	343456	0.970663	0.924717	1.01889	-0.0297755	0.0247409	0.228785	/	1646	158076	0.99868	0.961214	1.03761	-0.00132106	0.0195089	0.946012	/	2667	185380	-0.0284544	0.0315073	0.36647
Skin and subcutaneous tissue disorders	L72	follicular cysts of skin and subcutaneous tissue	0.988998	0.970532	1.00782	-0.0110626	0.00961636	0.249983	/	11151	336618	1.01473	0.987143	1.04308	0.0146201	0.0140617	0.298474	/	5253	154469	0.972451	0.947617	0.997936	-0.0279357	0.0131987	0.0342984	/	5898	182149	0.0425558	0.0192857	0.027342
Skin and subcutaneous tissue disorders	L73	other follicular disorders	1.01942	0.981066	1.05926	0.0192296	0.0195639	0.325651	/	2649	345120	1.03667	0.984139	1.092	0.0360117	0.0265304	0.174662	/	1444	158278	0.988874	0.934492	1.04642	-0.0111884	0.0288589	0.698243	/	1205	186842	0.0472001	0.0392007	0.228566
Skin and subcutaneous tissue disorders	L74	eccrine sweat disorders	1.07727	1.0031	1.15691	0.0744264	0.0363913	0.0408381	/	774	346994	0.991825	0.874795	1.12451	-0.00820853	0.0640596	0.898039	/	244	159478	1.12153	1.02881	1.2226	0.114693	0.0440249	0.00918265	/	530	187516	-0.122901	0.0777292	0.113844
Skin and subcutaneous tissue disorders	L75	apocrine sweat disorders	1.27834	0.69094	2.36511	0.245561	0.31391	0.434058	/	11	347758	1.39349	0.607238	3.19779	0.331812	0.423799	0.433659	/	6	159716	0.828535	0.340491	2.01612	-0.188096	0.45371	0.678454	/	5	188042	0.519908	0.620853	0.402363
Skin and subcutaneous tissue disorders	L80	vitiligo	1.07742	1.00151	1.15908	0.0745671	0.0372745	0.0454479	/	738	347030	1.05161	0.936746	1.18056	0.0503209	0.0590124	0.393816	/	291	159431	1.07304	0.977241	1.17823	0.0704955	0.0477132	0.139546	/	447	187599	-0.0201746	0.0758882	0.790357
Skin and subcutaneous tissue disorders	L81	other disorders of pigmentation	0.983956	0.951013	1.01804	-0.0161742	0.0173744	0.351894	/	3334	344435	1.01904	0.961648	1.07986	0.0188621	0.0295761	0.523638	/	1159	158563	0.966071	0.926205	1.00765	-0.0345182	0.0215006	0.108395	/	2175	185872	0.0533803	0.0365653	0.144328
Skin and subcutaneous tissue disorders	L82	seborrhoeic keratosis	1.0196	1.00582	1.03356	0.0194069	0.00694066	0.0051721	/	22544	325223	1.03437	1.01333	1.05586	0.033796	0.0104876	0.00127095	/	9873	149849	1.01072	0.992555	1.02921	0.0106601	0.0092513	0.249204	/	12671	175374	0.0231359	0.0139849	0.098057
Skin and subcutaneous tissue disorders	L83	acanthosis nigricans	1.07569	0.913237	1.26704	0.0729619	0.0835313	0.382408	/	147	347622	1.08217	0.867246	1.35035	0.078964	0.112957	0.484514	/	80	159642	1.04053	0.81756	1.32432	0.0397332	0.123043	0.746755	/	67	187980	0.0392308	0.16703	0.814307
Skin and subcutaneous tissue disorders	L84	corns and callosities	1.02023	0.981376	1.06063	0.0200303	0.0198111	0.311986	/	2587	345182	1.02146	0.961199	1.0855	0.0212341	0.0310243	0.493701	/	1053	158669	0.995586	0.946791	1.0469	-0.00442372	0.0256392	0.863015	/	1534	186513	0.0256578	0.0402477	0.523801
Skin and subcutaneous tissue disorders	L85	other epidermal thickening	0.993149	0.956137	1.03159	-0.00687473	0.0193771	0.72275	/	2685	345084	0.981008	0.928448	1.03654	-0.0191751	0.0280945	0.494909	/	1278	158444	1.00257	0.951268	1.05663	0.00256458	0.0267978	0.923758	/	1407	186640	-0.0217397	0.0388255	0.575525
Skin and subcutaneous tissue disorders	L87	transepidermal elimination disorders	1.6191	0.854831	3.06668	0.481871	0.325879	0.139225	/	11	347758	1.33161	0.53243	3.33038	0.286392	0.467702	0.540313	/	5	159717	1.83509	0.781078	4.3114	0.607092	0.435802	0.163606	/	6	188041	-0.3207	0.639272	0.615904
Skin and subcutaneous tissue disorders	L88	pyoderma gangrenosum	0.803384	0.641384	1.0063	-0.218923	0.1149	0.0567364	/	71	347698	0.992706	0.684959	1.43872	-0.00732071	0.189324	0.969155	/	28	159694	0.757925	0.567092	1.01298	-0.277171	0.147991	0.0610845	/	43	188004	0.26985	0.240302	0.261454
Skin and subcutaneous tissue disorders	L89	decubitus ulcer	1.01033	0.974966	1.04699	0.0102819	0.0181807	0.571707	/	3084	344685	1.01835	0.971872	1.06704	0.0181805	0.0238327	0.445559	/	1805	157917	1.01203	0.957718	1.06942	0.0119589	0.0281433	0.670889	/	1279	186768	0.00622166	0.0368787	0.866028
Skin and subcutaneous tissue disorders	L90	atrophic disorders of skin	1.01977	0.989268	1.05121	0.0195741	0.015492	0.206408	/	4254	343515	1.0454	0.98695	1.10731	0.0444002	0.029355	0.1304	/	1184	158538	1.02292	0.986972	1.06018	0.0226621	0.0182529	0.214398	/	3070	184977	0.0217381	0.0345671	0.529436
Skin and subcutaneous tissue disorders	L91	hypertrophic disorders of skin	0.992248	0.959865	1.02572	-0.00778242	0.0169289	0.645723	/	3519	344249	0.982948	0.93378	1.0347	-0.017199	0.0261812	0.511232	/	1466	158255	1.0083	0.965337	1.05317	0.00826294	0.0222147	0.709924	/	2053	185994	-0.0254619	0.0343358	0.458357
Skin and subcutaneous tissue disorders	L92	granulomatous disorders of skin and subcutaneous tissue	1.02067	0.967606	1.07664	0.0204594	0.0272399	0.452602	/	1363	346406	0.977072	0.89463	1.06711	-0.0231953	0.0449741	0.60603	/	495	159227	1.05062	0.982453	1.12352	0.0493835	0.0342279	0.14908	/	868	187179	-0.0725789	0.0565174	0.199077
Skin and subcutaneous tissue disorders	L93	lupus erythematosus	0.958883	0.854068	1.07656	-0.0419864	0.0590603	0.477142	/	284	347485	0.89084	0.698867	1.13555	-0.115591	0.123829	0.350576	/	64	159658	0.954339	0.836613	1.08863	-0.0467364	0.0671723	0.486573	/	220	187827	-0.0688541	0.140875	0.62501
Skin and subcutaneous tissue disorders	L94	other localised connective tissue disorders	1.02063	0.927874	1.12265	0.0204156	0.0486098	0.674493	/	427	347342	1.01002	0.84206	1.21148	0.00996839	0.0927921	0.91445	/	117	159605	1.00486	0.898786	1.12346	0.00485048	0.0569188	0.932089	/	310	187737	0.00511791	0.108858	0.962502
Skin and subcutaneous tissue disorders	L95	vasculitis limited to skin, not elsewhere classified	1.06542	0.930753	1.21956	0.063365	0.068942	0.35804	/	215	347554	1.00085	0.819881	1.22177	0.000852346	0.101759	0.993317	/	97	159625	1.04534	0.87199	1.25314	0.0443374	0.0925074	0.631736	/	118	187929	-0.0434851	0.137523	0.751849
Skin and subcutaneous tissue disorders	L97	ulcer of lower limb, not elsewhere classified	0.971425	0.932635	1.01183	-0.0289913	0.0207911	0.163194	/	2321	345448	0.983435	0.934011	1.03547	-0.016704	0.0263079	0.525466	/	1462	158260	0.939761	0.879145	1.00456	-0.0621292	0.0340187	0.0678015	/	859	187188	0.0454252	0.0430044	0.290835
Skin and subcutaneous tissue disorders	L98	other disorders of skin and subcutaneous tissue, not elsewhere classified	1.00355	0.992345	1.01487	0.00353969	0.00572652	0.536494	/	34095	313673	1.00589	0.988992	1.02309	0.00587713	0.00864596	0.49666	/	14915	144807	0.996786	0.981969	1.01183	-0.00321954	0.00764068	0.673486	/	19180	168866	0.00909667	0.0115383	0.430469
Skin and subcutaneous tissue disorders	L99	other disorders of skin and subcutaneous tissue in diseases classified elsewhere	0.789377	0.505667	1.23227	-0.236511	0.227227	0.297943	/	18	347751	0.656533	0.338219	1.27443	-0.420782	0.338409	0.213715	/	8	159714	0.939977	0.509259	1.73498	-0.0619001	0.312703	0.843083	/	10	188037	-0.358882	0.460764	0.436048
Musculoskeletal system and connective tissue disorders	M00	pyogenic arthritis	0.987645	0.91265	1.0688	-0.0124319	0.0402914	0.757664	/	617	347152	0.988333	0.894143	1.09245	-0.0117352	0.0510989	0.818358	/	385	159337	1.01296	0.890228	1.1526	0.0128731	0.0658931	0.845108	/	232	187815	-0.0246083	0.0833846	0.767904
Musculoskeletal system and connective tissue disorders	M01	direct infections of joint in infectious and parasitic diseases classified elsewhere	1.35468	0.947452	1.93693	0.303563	0.18242	0.0960939	/	33	347736	1.63278	0.977204	2.72816	0.490283	0.26191	0.0612126	/	16	159706	1.13512	0.69938	1.84234	0.126737	0.247091	0.60801	/	17	188030	0.363547	0.36007	0.312661
Musculoskeletal system and connective tissue disorders	M02	reactive arthropathies	1.04484	0.908685	1.20139	0.0438604	0.0712334	0.538075	/	200	347568	1.07194	0.900718	1.2757	0.0694672	0.0887912	0.433999	/	129	159592	0.976557	0.774448	1.23141	-0.0237225	0.118307	0.841077	/	71	187976	0.0931897	0.14792	0.528695
Musculoskeletal system and connective tissue disorders	M03	postinfective and reactive arthropathies in diseases classified elsewhere	0.906573	0.493126	1.66666	-0.0980833	0.310667	0.752216	/	10	347759	/	/	/	/	/	/	/	/	/	0.925863	0.418641	2.04763	-0.0770289	0.404956	0.84914	/	6	/	/	/	/
Musculoskeletal system and connective tissue disorders	M05	seropositive rheumatoid arthritis	0.991797	0.928088	1.05988	-0.00823703	0.0338731	0.807872	/	873	346896	1.02107	0.90134	1.1567	0.0208499	0.0636339	0.743173	/	249	159473	1.01766	0.940528	1.10111	0.0175038	0.0402128	0.663361	/	624	187423	0.00334614	0.0752751	0.964544
Musculoskeletal system and connective tissue disorders	M06	other rheumatoid arthritis	0.978072	0.956705	0.999916	-0.0221718	0.0112695	0.0491352	/	8060	339709	0.988907	0.951549	1.02773	-0.0111546	0.0196476	0.570215	/	2642	157080	0.983269	0.957042	1.01021	-0.0168727	0.0137936	0.221245	/	5418	182629	0.00571804	0.0240061	0.811733
Musculoskeletal system and connective tissue disorders	M07	psoriatic and enteropathic arthropathies	0.988762	0.929689	1.05159	-0.0113012	0.0314305	0.719174	/	1013	346756	1.04065	0.949678	1.14033	0.0398434	0.0466712	0.393269	/	465	159257	0.97977	0.901102	1.06531	-0.0204369	0.0427039	0.632243	/	548	187499	0.0602803	0.06326	0.340642
Musculoskeletal system and connective tissue disorders	M08	juvenile arthritis	1.11364	0.877878	1.41273	0.107638	0.12137	0.375156	/	70	347699	0.93314	0.590828	1.47378	-0.0691995	0.233179	0.766646	/	18	159704	1.35163	1.02088	1.78955	0.301314	0.143189	0.0353514	/	52	187995	-0.370513	0.273634	0.175721
Musculoskeletal system and connective tissue disorders	M10	gout	0.996143	0.978656	1.01394	-0.00386465	0.00903608	0.668876	/	13181	334584	0.992096	0.97307	1.01149	-0.00793588	0.00987917	0.421804	/	11124	148594	1.00229	0.959565	1.04691	0.00228396	0.0222241	0.918146	/	2057	185990	-0.0102198	0.024321	0.674335
Musculoskeletal system and connective tissue disorders	M11	other crystal arthropathies	0.975823	0.909433	1.04706	-0.0244746	0.0359487	0.495986	/	772	346997	0.948905	0.867267	1.03823	-0.0524466	0.0458986	0.25318	/	472	159250	1.00682	0.898816	1.12779	0.00679262	0.0578926	0.906597	/	300	187747	-0.0592392	0.0738799	0.422651
Musculoskeletal system and connective tissue disorders	M12	other specific arthropathies	1.01317	0.928413	1.10567	0.0130886	0.0445749	0.769039	/	506	347263	1.08047	0.931995	1.25261	0.0773999	0.0754222	0.304787	/	179	159543	0.975542	0.875524	1.08699	-0.0247621	0.0551888	0.653663	/	327	187720	0.102162	0.0934575	0.274333
Musculoskeletal system and connective tissue disorders	M13	other arthritis	1.00885	0.996382	1.02148	0.00881376	0.00634597	0.16487	/	27603	320166	1.0046	0.984883	1.02472	0.00459237	0.0101149	0.649814	/	10671	149051	1.01091	0.994893	1.02718	0.0108508	0.00814857	0.182986	/	16932	171115	-0.00625841	0.0129889	0.629927
Musculoskeletal system and connective tissue disorders	M14	arthropathies in other diseases classified elsewhere	0.930501	0.810827	1.06784	-0.0720324	0.070239	0.305112	/	199	347570	1.06253	0.887882	1.27153	0.0606531	0.0916169	0.507952	/	121	159601	0.773572	0.622896	0.960695	-0.256737	0.11053	0.0201907	/	78	187969	0.31739	0.143563	0.0270498
Musculoskeletal system and connective tissue disorders	M15	polyarthrosis	1.00414	0.984025	1.02466	0.00412737	0.0103221	0.689263	/	9790	337979	0.996118	0.961644	1.03183	-0.00388949	0.0179702	0.828644	/	3189	156533	1.00618	0.981623	1.03136	0.0061659	0.012609	0.624835	/	6601	181446	-0.0100554	0.0219525	0.646915
Musculoskeletal system and connective tissue disorders	M16	coxarthrosis [arthrosis of hip]	0.991941	0.977129	1.00698	-0.00809149	0.00767616	0.291834	/	18228	329541	0.987815	0.964906	1.01127	-0.0122602	0.0119717	0.305786	/	7419	152303	0.999702	0.980256	1.01953	-0.000298123	0.010022	0.976269	/	10809	177238	-0.0119621	0.0156128	0.443574
Musculoskeletal system and connective tissue disorders	M17	gonarthrosis [arthrosis of knee]	1.0017	0.989742	1.0138	0.00169694	0.0061265	0.781793	/	29693	318075	0.99128	0.974146	1.00872	-0.00875833	0.00889597	0.324856	/	14085	145637	1.00626	0.989728	1.02306	0.00623599	0.00844965	0.460504	/	15608	172438	-0.0149943	0.0122693	0.221668
Musculoskeletal system and connective tissue disorders	M18	arthrosis of first carpometacarpal joint	0.981454	0.938554	1.02632	-0.0187197	0.0228036	0.411699	/	1927	345842	0.906791	0.828733	0.992201	-0.0978433	0.0459255	0.0331321	/	468	159254	1.01498	0.963899	1.06876	0.0148643	0.0263433	0.572581	/	1459	186588	-0.112708	0.0529445	0.0332718
Musculoskeletal system and connective tissue disorders	M19	other arthrosis	0.998731	0.989674	1.00787	-0.00126957	0.00464793	0.78474	/	58593	289172	1.00435	0.989922	1.01899	0.00434244	0.00738362	0.556453	/	22102	137618	0.994529	0.982927	1.00627	-0.00548559	0.00598713	0.359547	/	36491	151554	0.00982803	0.00950598	0.301193
Musculoskeletal system and connective tissue disorders	M20	acquired deformities of fingers and toes	0.999548	0.983266	1.0161	-0.000451766	0.0083793	0.957003	/	15172	332595	1.0159	0.978807	1.0544	0.0157752	0.0189778	0.405834	/	2845	156877	0.993893	0.975856	1.01226	-0.00612551	0.00934402	0.512111	/	12327	175718	0.0219007	0.0211534	0.300515
Musculoskeletal system and connective tissue disorders	M21	other acquired deformities of limbs	0.979248	0.948646	1.01084	-0.0209702	0.0161985	0.195468	/	3836	343931	0.972348	0.926789	1.02015	-0.0280414	0.0244838	0.252083	/	1680	158041	0.98583	0.944871	1.02856	-0.014271	0.0216508	0.509804	/	2156	185890	-0.0137705	0.0326835	0.673516
Musculoskeletal system and connective tissue disorders	M22	disorders of patella	1.01073	0.969743	1.05344	0.0106697	0.0211194	0.613412	/	2264	345504	1.06143	0.996255	1.13086	0.0596147	0.0323299	0.0651903	/	975	158747	0.987	0.93446	1.04249	-0.0130854	0.0279088	0.639168	/	1289	186757	0.0727001	0.0427098	0.0887198
Musculoskeletal system and connective tissue disorders	M23	internal derangement of knee	0.995286	0.979676	1.01115	-0.00472474	0.00806564	0.55802	/	16139	331630	0.991917	0.970958	1.01333	-0.00811634	0.0108957	0.456324	/	8918	150804	0.99101	0.96798	1.01459	-0.00903047	0.0119965	0.451596	/	7221	180826	0.000914129	0.0162059	0.955018
Musculoskeletal system and connective tissue disorders	M24	other specific joint derangements	1.0077	0.974826	1.04168	0.00766891	0.016921	0.650391	/	3537	344232	1.00748	0.960039	1.05726	0.00744888	0.0246073	0.762111	/	1673	158049	1.01463	0.96931	1.06207	0.0145236	0.0233134	0.533302	/	1864	186183	-0.00707474	0.0338974	0.834674
Musculoskeletal system and connective tissue disorders	M25	other joint disorders, not elsewhere classified	0.99403	0.985418	1.00272	-0.0059878	0.00443932	0.177398	/	62110	285652	0.991458	0.978499	1.00459	-0.0085789	0.00671258	0.201238	/	26797	132923	0.993617	0.982154	1.00521	-0.00640302	0.00592051	0.279476	/	35313	152729	-0.00217588	0.00895048	0.807926
Musculoskeletal system and connective tissue disorders	M30	polyarteritis nodosa and related conditions	1.08102	0.924091	1.2646	0.077905	0.0800255	0.330304	/	160	347609	1.09193	0.867225	1.37485	0.0879447	0.117552	0.454378	/	74	159648	1.08022	0.872634	1.3372	0.0771681	0.108881	0.478488	/	86	187961	0.0107766	0.16023	0.946377
Musculoskeletal system and connective tissue disorders	M31	other necrotising vasculopathies	1.02817	0.973701	1.08569	0.0277804	0.0277713	0.317151	/	1316	346453	1.01768	0.929531	1.11418	0.0175211	0.0462228	0.704645	/	473	159249	1.01	0.943792	1.08085	0.00994803	0.0345906	0.773658	/	843	187204	0.0075731	0.0577326	0.895637
Musculoskeletal system and connective tissue disorders	M32	systemic lupus erythematosus	1.00691	0.932067	1.08776	0.00688604	0.0394065	0.861281	/	647	347122	1.0101	0.826606	1.23434	0.0100527	0.102286	0.921709	/	96	159626	1.01001	0.928918	1.09819	0.00996324	0.0427032	0.815518	/	551	187496	8.94978e-05	0.110842	0.999356
Musculoskeletal system and connective tissue disorders	M33	dermatopolymyositis	0.938478	0.811902	1.08479	-0.0634954	0.0739183	0.390344	/	180	347589	0.98952	0.779772	1.25569	-0.0105358	0.12154	0.930922	/	68	159654	0.877874	0.731204	1.05396	-0.130252	0.0932707	0.162565	/	112	187935	0.119717	0.153204	0.434555
Musculoskeletal system and connective tissue disorders	M34	systemic sclerosis	1.03609	0.919715	1.1672	0.035458	0.0607903	0.559703	/	274	347495	1.03667	0.786831	1.36584	0.0360123	0.140691	0.797976	/	51	159671	1.03131	0.903919	1.17667	0.0308343	0.0672706	0.646692	/	223	187824	0.00517795	0.155946	0.973512
Musculoskeletal system and connective tissue disorders	M35	other systemic involvement of connective tissue	1.00634	0.977611	1.03591	0.00632045	0.0147774	0.668861	/	4689	343079	1.02	0.966547	1.0764	0.0197998	0.0274618	0.470912	/	1356	158366	1.00043	0.966635	1.0354	0.000425447	0.0175305	0.980638	/	3333	184713	0.0193744	0.0325802	0.552065
Musculoskeletal system and connective tissue disorders	M36	systemic disorders of connective tissue in diseases classified elsewhere	1.18861	0.823108	1.71642	0.172785	0.187476	0.356716	/	30	347739	0.9461	0.549464	1.62905	-0.0554068	0.277248	0.841601	/	13	159709	1.44424	0.880832	2.36802	0.367584	0.252282	0.145106	/	17	188030	-0.42299	0.37485	0.25914
Musculoskeletal system and connective tissue disorders	M40	kyphosis and lordosis	0.99273	0.919114	1.07224	-0.00729683	0.0393102	0.852741	/	648	347121	1.0225	0.904967	1.15529	0.0222473	0.0622981	0.721009	/	260	159462	0.962473	0.871571	1.06286	-0.0382493	0.0506167	0.449849	/	388	187659	0.0604967	0.080269	0.451045
Musculoskeletal system and connective tissue disorders	M41	scoliosis	0.982894	0.947058	1.02009	-0.0172539	0.0189494	0.362547	/	2802	344962	0.969808	0.903752	1.04069	-0.030657	0.0359917	0.394337	/	772	158948	0.999955	0.957105	1.04472	-4.47191e-05	0.0223458	0.998403	/	2030	186014	-0.0306123	0.0423644	0.469929
Musculoskeletal system and connective tissue disorders	M42	spinal osteochondrosis	1.03565	0.867731	1.23607	0.0350315	0.0902578	0.697922	/	124	347645	0.968869	0.764707	1.22754	-0.0316256	0.120733	0.793362	/	68	159654	1.08926	0.836312	1.41871	0.0854983	0.134822	0.52598	/	56	187991	-0.117124	0.180979	0.517524
Musculoskeletal system and connective tissue disorders	M43	other deforming dorsopathies	1.00558	0.976079	1.03597	0.00556543	0.0151922	0.714115	/	4406	343363	0.995639	0.947198	1.04656	-0.00437016	0.0254476	0.863649	/	1563	158159	1.00205	0.965559	1.03992	0.00204838	0.0189267	0.913816	/	2843	185204	-0.00641854	0.0317144	0.839615
Musculoskeletal system and connective tissue disorders	M45	ankylosing spondylitis	0.978217	0.929208	1.02981	-0.0220234	0.0262243	0.401017	/	1453	346316	0.954023	0.893981	1.0181	-0.0470674	0.0331647	0.15584	/	906	158816	1.05834	0.972616	1.15162	0.056703	0.0430964	0.188266	/	547	187500	-0.10377	0.0543801	0.0563599
Musculoskeletal system and connective tissue disorders	M46	other inflammatory spondylopathies	0.98352	0.950279	1.01792	-0.016617	0.017542	0.343503	/	3272	344496	1.02663	0.971007	1.08545	0.0262851	0.0284216	0.355054	/	1260	158462	0.963682	0.922386	1.00683	-0.0369936	0.0223459	0.0978227	/	2012	186034	0.0632788	0.0361542	0.0800756
Musculoskeletal system and connective tissue disorders	M47	spondylosis	0.99654	0.983171	1.01009	-0.00346556	0.00689094	0.615024	/	22880	324888	1.00085	0.979883	1.02227	0.00085179	0.0108031	0.937154	/	9230	150492	0.996411	0.979072	1.01406	-0.00359513	0.00895647	0.688125	/	13650	174396	0.00444692	0.014033	0.751326
Musculoskeletal system and connective tissue disorders	M48	other spondylopathies	0.989091	0.970164	1.00839	-0.0109691	0.00985772	0.265819	/	10668	337101	0.995531	0.96715	1.02474	-0.00447916	0.0147563	0.761476	/	4774	154948	0.971354	0.946452	0.996911	-0.0290641	0.0132504	0.0282746	/	5894	182153	0.024585	0.0198323	0.215108
Musculoskeletal system and connective tissue disorders	M49	spondylopathies in diseases classified elsewhere	0.895526	0.790679	1.01428	-0.110344	0.0635307	0.0824126	/	240	347529	0.90547	0.765203	1.07145	-0.0993008	0.0858742	0.247537	/	133	159589	0.862305	0.715456	1.0393	-0.148146	0.0952497	0.119864	/	107	187940	0.0488455	0.128245	0.703296
Musculoskeletal system and connective tissue disorders	M50	cervical disk disorders	0.990926	0.956772	1.0263	-0.00911494	0.0178954	0.61051	/	3145	344624	0.987557	0.938434	1.03925	-0.0125206	0.0260319	0.630537	/	1488	158234	0.994712	0.947767	1.04398	-0.00530186	0.0246656	0.829806	/	1657	186390	-0.00721874	0.0358615	0.840468
Musculoskeletal system and connective tissue disorders	M51	other intervertebral disk disorders	0.990611	0.975972	1.00547	-0.00943291	0.00759599	0.2143	/	18271	329497	0.984583	0.963118	1.00653	-0.0155368	0.0112463	0.167126	/	8331	151391	0.993063	0.9732	1.01333	-0.00696136	0.0103085	0.499484	/	9940	178106	-0.00857545	0.015256	0.574046
Musculoskeletal system and connective tissue disorders	M53	other dorsopathies, not elsewhere classified	0.992205	0.96321	1.02207	-0.00782511	0.0151321	0.605073	/	4418	343351	0.974027	0.923723	1.02707	-0.0263158	0.0270545	0.330705	/	1372	158350	1.00147	0.966234	1.03798	0.00146468	0.0182724	0.936112	/	3046	185001	-0.0277804	0.032647	0.394807
Musculoskeletal system and connective tissue disorders	M54	dorsalgia	1.00391	0.994641	1.01327	0.00390384	0.00473341	0.409518	/	52904	294857	1.01109	0.996947	1.02544	0.0110325	0.00718886	0.124867	/	22654	137063	0.995322	0.983132	1.00766	-0.00468894	0.00628696	0.455776	/	30250	157794	0.0157214	0.00955016	0.0997243
Musculoskeletal system and connective tissue disorders	M60	myositis	0.929168	0.841525	1.02594	-0.0734655	0.0505479	0.146118	/	384	347385	0.825229	0.718274	0.94811	-0.192095	0.0708214	0.00668014	/	192	159530	1.04966	0.910277	1.21038	0.0484645	0.0726891	0.50494	/	192	187855	-0.240559	0.101486	0.0177701
Musculoskeletal system and connective tissue disorders	M61	calcification and ossification of muscle	0.75203	0.590749	0.957342	-0.284979	0.123156	0.020669	/	61	347708	0.735255	0.530701	1.01865	-0.307538	0.166336	0.064472	/	34	159688	0.674422	0.468743	0.970351	-0.3939	0.185613	0.0338248	/	27	188020	0.0863614	0.249238	0.728966
Musculoskeletal system and connective tissue disorders	M62	other disorders of muscle	0.971927	0.939779	1.00517	-0.0284747	0.0171612	0.0970664	/	3405	344364	0.966743	0.923431	1.01209	-0.0338226	0.0233863	0.148105	/	1840	157882	0.977784	0.93044	1.02754	-0.0224661	0.0253222	0.374966	/	1565	186482	-0.0113565	0.0344693	0.741803
Musculoskeletal system and connective tissue disorders	M65	synovitis and tenosynovitis	0.9946	0.977599	1.0119	-0.00541508	0.00879634	0.538155	/	13466	334302	0.985787	0.958993	1.01333	-0.0143152	0.0140596	0.308591	/	5230	154491	0.993423	0.971705	1.01563	-0.00659837	0.0112778	0.558497	/	8236	179811	-0.00771686	0.0180239	0.668545
Musculoskeletal system and connective tissue disorders	M66	spontaneous rupture of synovium and tendon	0.982449	0.924953	1.04352	-0.0177066	0.0307683	0.564965	/	1056	346713	1.00114	0.921191	1.08803	0.00113936	0.042463	0.978594	/	558	159164	0.979803	0.897446	1.06972	-0.020404	0.0447949	0.648751	/	498	187549	0.0215433	0.0617227	0.727064
Musculoskeletal system and connective tissue disorders	M67	other disorders of synovium and tendon	1.00852	0.986837	1.03067	0.00848086	0.0110872	0.444318	/	8369	339398	1.01874	0.982781	1.05602	0.0185671	0.0183348	0.311217	/	3047	156674	1.00349	0.976485	1.03125	0.00348871	0.013921	0.802117	/	5322	182724	0.0150784	0.0230208	0.512475
Musculoskeletal system and connective tissue disorders	M70	soft tissue disorders related to use, overuse and pressure	1.00628	0.987955	1.02494	0.00625904	0.00937599	0.504414	/	11824	335945	0.985566	0.960665	1.01111	-0.0145388	0.0130563	0.265474	/	6090	153632	1.01619	0.989748	1.04333	0.016057	0.0134497	0.232534	/	5734	182313	-0.0305958	0.0187446	0.102628
Musculoskeletal system and connective tissue disorders	M71	other bursopathies	0.971617	0.934198	1.01053	-0.0287936	0.0200372	0.150715	/	2491	345278	0.945711	0.89232	1.0023	-0.0558178	0.0296492	0.0597536	/	1135	158587	0.977787	0.927012	1.03134	-0.0224632	0.0272069	0.409006	/	1356	186691	-0.0333546	0.0402404	0.407171
Musculoskeletal system and connective tissue disorders	M72	fibroblastic disorders	0.993319	0.978178	1.00869	-0.00670372	0.00783691	0.392327	/	17204	330565	0.982288	0.962176	1.00282	-0.0178705	0.0105549	0.0904372	/	9598	150124	1.00605	0.983199	1.02943	0.00603021	0.0117216	0.606934	/	7606	180441	-0.0239007	0.0157734	0.129709
Musculoskeletal system and connective tissue disorders	M75	shoulder lesions	1.00709	0.993791	1.02056	0.00706262	0.0067811	0.297636	/	23443	324323	1.00443	0.984643	1.02461	0.00441597	0.010149	0.663479	/	10442	149279	1.00381	0.986052	1.02189	0.00380398	0.00910697	0.676167	/	13001	175044	0.000611997	0.0136359	0.964202
Musculoskeletal system and connective tissue disorders	M76	enthesopathies of lower limb, excluding foot	0.989759	0.964272	1.01592	-0.0102934	0.0133102	0.439319	/	5726	342041	0.994859	0.959145	1.0319	-0.00515455	0.0186522	0.782279	/	2927	156794	0.979703	0.943863	1.0169	-0.0205053	0.0190148	0.280859	/	2799	185247	0.0153508	0.0266358	0.564398
Musculoskeletal system and connective tissue disorders	M77	other enthesopathies	0.991477	0.978234	1.0049	-0.0085593	0.00686086	0.212194	/	22699	325068	0.985166	0.965781	1.00494	-0.0149448	0.0101394	0.140499	/	10386	149335	0.996278	0.978237	1.01465	-0.00372882	0.00932396	0.689217	/	12313	175733	-0.0112159	0.0137747	0.415507
Musculoskeletal system and connective tissue disorders	M79	other soft tissue disorders, not elsewhere classified	0.999542	0.990727	1.00844	-0.000458086	0.00451947	0.919266	/	59580	288182	0.99652	0.982991	1.01024	-0.00348557	0.00697425	0.617232	/	24447	135273	0.998591	0.987045	1.01027	-0.0014095	0.00593377	0.812239	/	35133	152909	-0.00207607	0.00915695	0.820641
Musculoskeletal system and connective tissue disorders	M80	osteoporosis with pathological fracture	1.03178	0.97995	1.08636	0.0312879	0.0262968	0.234125	/	1472	346297	1.07133	0.970678	1.18242	0.0689004	0.050337	0.171067	/	404	159318	1.02567	0.965509	1.08959	0.0253494	0.0308416	0.411122	/	1068	186979	0.043551	0.0590341	0.46068
Musculoskeletal system and connective tissue disorders	M81	osteoporosis without pathological fracture	0.989812	0.973884	1.006	-0.01024	0.00827733	0.216047	/	15997	331772	1.00054	0.961401	1.04127	0.000539026	0.0203587	0.978877	/	2469	157253	0.988722	0.971286	1.00647	-0.0113417	0.00907792	0.211531	/	13528	174519	0.0118807	0.022291	0.594046
Musculoskeletal system and connective tissue disorders	M82	osteoporosis in diseases classified elsewhere	0.859698	0.718738	1.0283	-0.151174	0.0913695	0.0980178	/	115	347654	0.80529	0.619908	1.04611	-0.216552	0.133486	0.104742	/	54	159668	0.910943	0.710338	1.1682	-0.0932748	0.126908	0.462353	/	61	187986	-0.123277	0.184185	0.503296
Musculoskeletal system and connective tissue disorders	M83	adult osteomalacia	0.881898	0.722055	1.07712	-0.125679	0.102028	0.218019	/	93	347676	0.813989	0.554769	1.19433	-0.205809	0.19561	0.292736	/	25	159697	0.872614	0.689938	1.10366	-0.136262	0.119843	0.255534	/	68	187979	-0.0695461	0.229402	0.761766
Musculoskeletal system and connective tissue disorders	M84	disorders of continuity of bone	0.993137	0.957656	1.02993	-0.00688691	0.0185609	0.710604	/	2933	344835	0.950187	0.894586	1.00924	-0.0510963	0.0307643	0.0967342	/	1054	158668	1.02732	0.981417	1.07536	0.0269496	0.0233203	0.247833	/	1879	186167	-0.0780459	0.0386041	0.0432075
Musculoskeletal system and connective tissue disorders	M85	other disorders of bone density and structure	1.0051	0.98538	1.02521	0.0050862	0.0101095	0.614886	/	10311	337457	1.01078	0.962488	1.0615	0.010725	0.0249787	0.667658	/	1630	158091	1.00235	0.980859	1.02431	0.0023485	0.0110589	0.831823	/	8681	179366	0.00837649	0.0273173	0.75912
Musculoskeletal system and connective tissue disorders	M86	osteomyelitis	0.972416	0.928913	1.01796	-0.0279717	0.0233511	0.230966	/	1830	345936	0.990454	0.93154	1.05309	-0.00959232	0.0312875	0.759158	/	1028	158692	0.979277	0.913842	1.0494	-0.0209408	0.0352839	0.55285	/	802	187244	0.0113485	0.0471578	0.809827
Musculoskeletal system and connective tissue disorders	M87	osteonecrosis	1.03501	0.96468	1.11046	0.0344094	0.035902	0.337847	/	787	346982	1.09251	0.984047	1.21292	0.0884754	0.0533454	0.0972087	/	360	159362	1.00067	0.909948	1.10044	0.000668874	0.0484884	0.988994	/	427	187620	0.0878066	0.0720892	0.223214
Musculoskeletal system and connective tissue disorders	M88	paget's disease of bone [osteitis deformans]	0.969348	0.870092	1.07993	-0.0311315	0.0551148	0.572177	/	327	347442	0.984385	0.819114	1.183	-0.0157386	0.093772	0.86671	/	114	159608	1.00419	0.877898	1.14864	0.00417873	0.0685735	0.951409	/	213	187834	-0.0199174	0.11617	0.86387
Musculoskeletal system and connective tissue disorders	M89	other disorders of bone	1.00971	0.97784	1.04262	0.00966537	0.0163647	0.554774	/	3795	343974	1.01591	0.95651	1.079	0.0157853	0.0307393	0.607585	/	1071	158651	1.00227	0.965023	1.04096	0.00226937	0.019323	0.906508	/	2724	185323	0.013516	0.0363082	0.709701
Musculoskeletal system and connective tissue disorders	M90	osteopathies in diseases classified elsewhere	0.945827	0.872936	1.0248	-0.0556959	0.0409169	0.173452	/	590	347179	0.961595	0.86428	1.06987	-0.0391622	0.054437	0.471892	/	337	159385	0.901933	0.798285	1.01904	-0.103215	0.0622832	0.0974814	/	253	187794	0.0640527	0.0827199	0.438734
Musculoskeletal system and connective tissue disorders	M91	juvenile osteochondrosis of hip and pelvis	0.835394	0.712045	0.980111	-0.179852	0.0815114	0.0273518	/	143	347626	0.886552	0.71675	1.09658	-0.120415	0.108476	0.266971	/	83	159639	0.823798	0.642677	1.05596	-0.19383	0.126675	0.125983	/	60	187987	0.0734149	0.166774	0.659788
Musculoskeletal system and connective tissue disorders	M92	other juvenile osteochondrosis	0.909467	0.832576	0.993459	-0.0948968	0.0450686	0.0352386	/	480	347289	0.921099	0.823709	1.03	-0.0821882	0.0570152	0.14944	/	303	159419	0.933625	0.806581	1.08068	-0.0686807	0.0746279	0.357412	/	177	187870	-0.0135075	0.0939152	0.885637
Musculoskeletal system and connective tissue disorders	M93	other osteochondropathies	0.998128	0.9223	1.08019	-0.00187376	0.0403115	0.962926	/	616	347152	0.966645	0.869053	1.0752	-0.0339241	0.0542996	0.53213	/	337	159384	0.9705	0.863345	1.09096	-0.0299437	0.0596927	0.615927	/	279	187768	-0.00398041	0.0806949	0.960659
Musculoskeletal system and connective tissue disorders	M94	other disorders of cartilage	0.963624	0.921187	1.00802	-0.0370539	0.0229785	0.106843	/	1883	345886	0.971897	0.900682	1.04874	-0.0285054	0.0388253	0.462829	/	663	159059	0.940883	0.889713	0.994996	-0.0609365	0.0285304	0.0326923	/	1220	186827	0.032431	0.0481808	0.500877
Musculoskeletal system and connective tissue disorders	M95	other acquired deformities of musculoskeletal system and connective tissue	0.976816	0.929149	1.02693	-0.0234566	0.0255254	0.358121	/	1531	346237	0.958599	0.888	1.03481	-0.0422825	0.0390309	0.278671	/	654	159067	0.988273	0.92491	1.05598	-0.0117966	0.0338073	0.727137	/	877	187170	-0.0304859	0.0516366	0.554927
Musculoskeletal system and connective tissue disorders	M96	postprocedural musculoskeletal disorders, not elsewhere classified	1.0075	0.938913	1.08109	0.00746739	0.0359695	0.835539	/	777	346992	1.006	0.899081	1.12563	0.0059792	0.0573269	0.916931	/	306	159416	1.00122	0.914593	1.09606	0.00122225	0.0461726	0.978881	/	471	187576	0.00475695	0.073609	0.948473
Musculoskeletal system and connective tissue disorders	M99	biomechanical lesions, not elsewhere classified	1.18413	1.05989	1.32292	0.169006	0.0565493	0.00280214	/	330	347439	1.15297	0.982332	1.35326	0.142345	0.08172	0.0815315	/	155	159567	1.25581	1.07868	1.46203	0.227784	0.0775738	0.00332093	/	175	187872	-0.0854388	0.112676	0.448289
Genitourinary system disorders	N00	acute nephritic syndrome	0.911345	0.800797	1.03715	-0.0928332	0.0659765	0.159408	/	224	347545	0.893536	0.752279	1.06132	-0.112569	0.0877958	0.199785	/	127	159595	0.937802	0.769437	1.14301	-0.0642163	0.100959	0.524737	/	97	187950	-0.0483524	0.133794	0.717805
Genitourinary system disorders	N01	rapidly progressive nephritic syndrome	1.04812	0.648672	1.69354	0.0469957	0.244808	0.847766	/	17	347752	1.37428	0.721542	2.61753	0.317932	0.328723	0.333457	/	10	159712	0.717301	0.349042	1.4741	-0.332259	0.367502	0.365942	/	7	188040	0.650192	0.493069	0.187282
Genitourinary system disorders	N02	recurrent and persistent haematuria	0.976507	0.918857	1.03777	-0.0237733	0.0310468	0.44384	/	1036	346733	1.06159	0.975026	1.15583	0.0597647	0.0433958	0.168451	/	542	159180	0.937354	0.858602	1.02333	-0.0646941	0.0447734	0.14848	/	494	187553	0.124459	0.0623527	0.045929
Genitourinary system disorders	N03	chronic nephritic syndrome	0.971432	0.906983	1.04046	-0.0289837	0.0350243	0.407936	/	812	346957	0.946391	0.86236	1.03861	-0.0550991	0.0474403	0.245463	/	443	159279	0.995465	0.89876	1.10258	-0.00454542	0.05214	0.930531	/	369	187678	-0.0505537	0.0704923	0.47328
Genitourinary system disorders	N04	nephrotic syndrome	0.901281	0.80342	1.01106	-0.103938	0.0586428	0.0763287	/	283	347486	0.905308	0.773123	1.06009	-0.0994798	0.0805295	0.216711	/	152	159570	0.950788	0.801887	1.12734	-0.0504637	0.0868996	0.561434	/	131	187916	-0.0490161	0.118476	0.679078
Genitourinary system disorders	N05	unspecified nephritic syndrome	0.944016	0.868828	1.02571	-0.0576123	0.0423461	0.173668	/	550	347219	0.890431	0.791843	1.00129	-0.11605	0.0598684	0.0525721	/	274	159448	0.977633	0.869008	1.09984	-0.0226211	0.0600926	0.706592	/	276	187771	-0.0934289	0.0848253	0.270711
Genitourinary system disorders	N06	isolated proteinuria with specified morphological lesion	0.945874	0.561376	1.59372	-0.0556464	0.266183	0.834406	/	14	347755	0.65053	0.31984	1.32313	-0.429968	0.362228	0.235223	/	7	159715	1.39251	0.644087	3.01059	0.331106	0.393382	0.399961	/	7	188040	-0.761074	0.53475	0.154669
Genitourinary system disorders	N07	hereditary nephropathy, not elsewhere classified	1.03549	0.537648	1.99432	0.0348754	0.334401	0.916937	/	9	347760	1.57591	0.721498	3.44214	0.454834	0.398602	0.25384	/	7	159715	/	/	/	/	/	/	/	/	/	/	/	/
Genitourinary system disorders	N08	glomerular disorders in diseases classified elsewhere	1.00133	0.927743	1.08076	0.00133246	0.0389454	0.972707	/	662	347107	0.99562	0.90572	1.09444	-0.00438993	0.0482833	0.927556	/	431	159291	1.05021	0.922489	1.19562	0.048993	0.0661596	0.45898	/	231	187816	-0.0533829	0.0819047	0.51455
Genitourinary system disorders	N10	acute tubulo-interstitial nephritis	1.01126	0.952227	1.07395	0.0111958	0.0306875	0.715236	/	1070	346698	1.02799	0.904829	1.16791	0.0276021	0.065108	0.671607	/	238	159484	1.01375	0.94687	1.08535	0.0136555	0.0348209	0.694936	/	832	187214	0.0139466	0.0738346	0.850179
Genitourinary system disorders	N11	chronic tubulo-interstitial nephritis	1.0844	0.953185	1.23369	0.0810314	0.0658051	0.218179	/	237	347532	0.887529	0.719354	1.09502	-0.119315	0.107188	0.265649	/	85	159637	1.21505	1.03269	1.42962	0.194786	0.0829711	0.0188931	/	152	187895	-0.3141	0.135548	0.0204898
Genitourinary system disorders	N12	tubulo-interstitial nephritis, not specified as acute or chronic	0.953537	0.909255	0.999976	-0.047577	0.0242615	0.0498781	/	1684	346085	0.948805	0.867284	1.03799	-0.0525524	0.0458346	0.251561	/	473	159249	0.954549	0.902352	1.00976	-0.0465163	0.0286907	0.104953	/	1211	186836	-0.00603613	0.0540738	0.911119
Genitourinary system disorders	N13	obstructive and reflux uropathy	0.99035	0.961871	1.01967	-0.00969643	0.014887	0.51483	/	4579	343190	1.01057	0.973283	1.04929	0.0105173	0.0191827	0.583506	/	2784	156938	0.973633	0.929482	1.01988	-0.0267209	0.0236771	0.259087	/	1795	186252	0.0372382	0.0304727	0.2217
Genitourinary system disorders	N14	drug- and heavy-metal-induced tubulo-interstitial and tubular conditions	0.95262	0.739066	1.22788	-0.0485389	0.129505	0.707806	/	59	347710	0.968334	0.704814	1.33038	-0.0321787	0.162062	0.842609	/	38	159684	0.959737	0.627689	1.46744	-0.041096	0.21664	0.849547	/	21	188026	0.00891728	0.27055	0.973707
Genitourinary system disorders	N15	other renal tubulo-interstitial diseases	0.99531	0.849053	1.16676	-0.00470153	0.0810878	0.953764	/	152	347617	1.16158	0.885276	1.52413	0.149784	0.138592	0.279805	/	54	159668	0.921444	0.75712	1.12143	-0.0818131	0.100214	0.414282	/	98	187949	0.231597	0.171028	0.175689
Genitourinary system disorders	N16	renal tubulo-interstitial disorders in diseases classified elsewhere	0.923814	0.671876	1.27022	-0.0792442	0.162468	0.625725	/	37	347732	0.967806	0.637385	1.46952	-0.0327233	0.213091	0.877953	/	22	159700	0.917529	0.557283	1.51065	-0.0860711	0.254394	0.735109	/	15	188032	0.0533478	0.331849	0.872283
Genitourinary system disorders	N17	acute renal failure	0.994261	0.976888	1.01194	-0.00575582	0.00899348	0.522173	/	13140	334629	0.989789	0.967771	1.01231	-0.0102639	0.0114776	0.371188	/	8188	151534	1.00119	0.973153	1.03003	0.00118834	0.0144912	0.934644	/	4952	183095	-0.0114522	0.0184859	0.535582
Genitourinary system disorders	N18	chronic renal failure	0.988914	0.973511	1.00456	-0.0111479	0.00800945	0.163968	/	16805	330963	0.975941	0.95443	0.997937	-0.0243529	0.0113715	0.0322284	/	8408	151313	0.996859	0.975022	1.01918	-0.00314606	0.0113006	0.780707	/	8397	179650	-0.0212069	0.0160317	0.185899
Genitourinary system disorders	N19	unspecified renal failure	0.96898	0.931115	1.00838	-0.0315118	0.0203373	0.121273	/	2422	345347	0.96572	0.917384	1.0166	-0.034881	0.0261979	0.183043	/	1466	158256	0.962574	0.903463	1.02555	-0.038144	0.0323348	0.238137	/	956	187091	0.00326301	0.0416157	0.937503
Genitourinary system disorders	N20	calculus of kidney and ureter	1.01968	0.994561	1.04543	0.0194862	0.0127243	0.125667	/	6368	341399	1.02607	0.995439	1.05765	0.025739	0.0154647	0.0960376	/	4333	155388	0.999761	0.95699	1.04444	-0.000238549	0.0223078	0.991468	/	2035	186011	0.0259776	0.027144	0.338552
Genitourinary system disorders	N21	calculus of lower urinary tract	0.982286	0.927311	1.04052	-0.017873	0.0293841	0.54302	/	1163	346606	0.979237	0.919118	1.04329	-0.0209821	0.0323261	0.516289	/	963	158759	0.973506	0.847665	1.11803	-0.0268515	0.0706219	0.703786	/	200	187847	0.0058694	0.0776687	0.939761
Genitourinary system disorders	N23	unspecified renal colic	1.00792	0.976395	1.04046	0.00788821	0.0162126	0.626578	/	3869	343900	1.04504	1.00484	1.08685	0.0440597	0.020014	0.027705	/	2564	157158	0.960843	0.910102	1.01441	-0.0399444	0.0276806	0.149007	/	1305	186742	0.0840041	0.0341581	0.0139219
Genitourinary system disorders	N25	disorders resulting from impaired renal tubular function	0.992312	0.850755	1.15742	-0.00771804	0.0785269	0.921706	/	162	347607	0.967933	0.777913	1.20437	-0.0325924	0.111504	0.77006	/	80	159642	1.07133	0.861406	1.3324	0.0688964	0.111268	0.535789	/	82	187965	-0.101489	0.157524	0.519397
Genitourinary system disorders	N26	unspecified contracted kidney	0.917915	0.815271	1.03348	-0.0856508	0.0605022	0.156874	/	267	347502	0.850479	0.727189	0.994674	-0.161955	0.0799053	0.0426792	/	152	159570	1.05118	0.874514	1.26355	0.0499174	0.0938796	0.594922	/	115	187932	-0.211872	0.123281	0.085685
Genitourinary system disorders	N27	small kidney of unknown cause	0.909141	0.747961	1.10505	-0.0952554	0.0995655	0.338714	/	98	347671	0.990809	0.739406	1.32769	-0.00923324	0.149324	0.950695	/	45	159677	0.865233	0.663802	1.12779	-0.144757	0.135211	0.284351	/	53	187994	0.135524	0.201444	0.501099
Genitourinary system disorders	N28	other disorders of kidney and ureter, not elsewhere classified	0.99672	0.972295	1.02176	-0.0032855	0.0126586	0.795214	/	6388	341380	0.99173	0.959486	1.02506	-0.00830469	0.0168638	0.622397	/	3618	156103	0.995352	0.95867	1.03344	-0.00465889	0.0191577	0.807861	/	2770	185277	-0.0036458	0.0255226	0.886412
Genitourinary system disorders	N29	other disorders of kidney and ureter in diseases classified elsewhere	0.648231	0.473969	0.886563	-0.433508	0.159748	0.00665349	/	35	347734	0.562947	0.334037	0.948726	-0.574569	0.266293	0.0309543	/	13	159709	0.705824	0.471328	1.05699	-0.348389	0.206027	0.0908395	/	22	188025	-0.22618	0.336688	0.501724
Genitourinary system disorders	N30	cystitis	0.992601	0.975165	1.01035	-0.0074262	0.00904178	0.411464	/	12878	334890	1.01689	0.974675	1.06094	0.0167521	0.0216346	0.438741	/	2186	157536	0.989126	0.970005	1.00862	-0.0109337	0.00995926	0.272272	/	10692	177354	0.0276858	0.0238168	0.245054
Genitourinary system disorders	N31	neuromuscular dysfunction of bladder, not elsewhere classified	0.972071	0.939869	1.00537	-0.0283269	0.0171874	0.099328	/	3400	344369	0.965591	0.915809	1.01808	-0.0350152	0.0270064	0.194786	/	1379	158343	0.972285	0.930635	1.0158	-0.0281064	0.0223379	0.208305	/	2021	186026	-0.00690879	0.0350475	0.843728
Genitourinary system disorders	N32	other disorders of bladder	1.01375	0.996522	1.03127	0.013652	0.00874275	0.1184	/	13882	333887	1.0329	1.01017	1.05616	0.032375	0.0113573	0.00436404	/	8404	151318	0.984176	0.958069	1.011	-0.0159504	0.0137171	0.244907	/	5478	182569	0.0483254	0.0178087	0.00665596
Genitourinary system disorders	N33	bladder disorders in diseases classified elsewhere	0.939673	0.391372	2.25612	-0.0622238	0.446874	0.889259	/	5	347764	/	/	/	/	/	/	/	/	/	/	/	/	/	/	/	/	/	/	/	/	/
Genitourinary system disorders	N34	urethritis and urethral syndrome	0.965049	0.901261	1.03335	-0.0355768	0.0348898	0.307875	/	816	346952	0.966879	0.889952	1.05046	-0.0336817	0.0422988	0.425869	/	557	159164	0.962824	0.852809	1.08703	-0.0378845	0.0619058	0.540558	/	259	187788	0.00420279	0.0749768	0.955298
Genitourinary system disorders	N35	urethral stricture	1.0008	0.969716	1.03287	0.000796684	0.0160964	0.960525	/	3922	343847	1.01707	0.977313	1.05843	0.0169213	0.0203414	0.405485	/	2474	157248	0.984756	0.935164	1.03698	-0.015361	0.0263635	0.560123	/	1448	186599	0.0322823	0.0332988	0.332309
Genitourinary system disorders	N36	other disorders of urethra	1.09446	1.03244	1.16021	0.0902617	0.0297636	0.00242444	/	1167	346602	1.1489	1.04486	1.26329	0.138803	0.0484266	0.00415371	/	443	159279	1.05541	0.980639	1.13587	0.0539249	0.0374878	0.150302	/	724	187323	0.0848776	0.0612411	0.165759
Genitourinary system disorders	N37	urethral disorders in diseases classified elsewhere	1.1555	0.509755	2.61926	0.144533	0.417529	0.729221	/	6	347763	/	/	/	/	/	/	/	/	/	/	/	/	/	/	/	/	/	/	/	/	/
Genitourinary system disorders	N39	other disorders of urinary system	0.998595	0.987669	1.00964	-0.001406	0.00561333	0.80222	/	36234	311526	1.01722	0.997585	1.03724	0.0170742	0.00994487	0.0860006	/	11126	148592	0.995396	0.982207	1.00876	-0.0046146	0.00680524	0.497711	/	25108	162934	0.0216888	0.0120504	0.0718857
Genitourinary system disorders	N40	hyperplasia of prostate	1.0147	0.999929	1.02968	0.0145883	0.00747942	0.0511218	/	22523	325246	1.01803	1.00321	1.03306	0.0178665	0.00747825	0.0168885	/	22514	137208	1.16445	0.605351	2.23992	0.152246	0.333772	0.648292	/	9	188038	-0.134379	0.333856	0.687311
Genitourinary system disorders	N41	inflammatory diseases of prostate	1.00256	0.968336	1.03799	0.00255523	0.0177201	0.885343	/	3272	344497	0.999543	0.965455	1.03484	-0.000456919	0.0177038	0.97941	/	3272	156450	/	/	/	/	/	/	/	/	/	/	/	/
Genitourinary system disorders	N42	other disorders of prostate	0.992667	0.952935	1.03406	-0.00735987	0.0208412	0.723983	/	2356	345413	0.989115	0.949531	1.03035	-0.0109449	0.0208379	0.599416	/	2356	157366	/	/	/	/	/	/	/	/	/	/	/	/
Genitourinary system disorders	N43	hydrocele and spermatocele	1.00889	0.96376	1.05614	0.00885214	0.0233498	0.704606	/	1869	345900	1.00413	0.959256	1.0511	0.00411757	0.023324	0.859871	/	1867	157855	/	/	/	/	/	/	/	/	/	/	/	/
Genitourinary system disorders	N44	torsion of testis	0.990953	0.853575	1.15044	-0.00908785	0.0761396	0.904992	/	172	347596	0.999515	0.8609	1.16045	-0.000484752	0.0761695	0.994922	/	172	159549	/	/	/	/	/	/	/	/	/	/	/	/
Genitourinary system disorders	N45	orchitis and epididymitis	1.00269	0.96021	1.04705	0.0026881	0.0220876	0.903135	/	2085	345684	1.00615	0.963537	1.05065	0.00613359	0.0220804	0.781178	/	2084	157638	/	/	/	/	/	/	/	/	/	/	/	/
Genitourinary system disorders	N46	male infertility	1.01545	0.918951	1.12208	0.0153285	0.0509446	0.763502	/	389	347380	1.00998	0.913536	1.1166	0.00992749	0.0512042	0.84627	/	383	159339	1.24457	0.547977	2.82666	0.218787	0.418525	0.601143	/	6	188041	-0.20886	0.421646	0.620357
Genitourinary system disorders	N47	redundant prepuce, phimosis and paraphimosis	1.0148	0.977683	1.05332	0.0146893	0.0190097	0.439684	/	2837	344925	1.00594	0.969223	1.04405	0.00592518	0.0189722	0.754806	/	2835	156880	/	/	/	/	/	/	/	/	/	/	/	/
Genitourinary system disorders	N48	other disorders of penis	0.977785	0.950507	1.00585	-0.022465	0.0144363	0.119673	/	4939	342830	0.976526	0.949257	1.00458	-0.0237542	0.0144496	0.100189	/	4933	154789	0.778824	0.354791	1.70965	-0.24997	0.401152	0.533199	/	6	188041	0.226216	0.401412	0.573061
Genitourinary system disorders	N49	inflammatory disorders of male genital organs, not elsewhere classified	0.943353	0.851956	1.04455	-0.0583146	0.0519925	0.262034	/	365	347404	0.953519	0.86087	1.05614	-0.0475957	0.052151	0.361426	/	365	159357	/	/	/	/	/	/	/	/	/	/	/	/
Genitourinary system disorders	N50	other disorders of male genital organs	0.994969	0.973161	1.01727	-0.00504321	0.0113074	0.655591	/	8255	339512	0.995125	0.973283	1.01746	-0.00488716	0.011323	0.666023	/	8226	151494	1.0993	0.762754	1.58435	0.0946767	0.186478	0.611656	/	29	188018	-0.0995639	0.186821	0.594077
Genitourinary system disorders	N51	disorders of male genital organs in diseases classified elsewhere	0.880207	0.638264	1.21386	-0.127598	0.163982	0.436496	/	36	347733	0.878781	0.636269	1.21372	-0.12922	0.164752	0.432847	/	36	159686	/	/	/	/	/	/	/	/	/	/	/	/
Genitourinary system disorders	N60	benign mammary dysplasia	0.981165	0.960412	1.00237	-0.0190145	0.0109073	0.0812835	/	8770	338998	1.12795	0.876636	1.45131	0.120401	0.128604	0.349164	/	62	159660	0.977724	0.956949	0.998951	-0.0225274	0.0109579	0.0397998	/	8708	179338	0.142928	0.12907	0.268134
Genitourinary system disorders	N61	inflammatory disorders of breast	0.95378	0.905221	1.00494	-0.0473224	0.02666	0.0758926	/	1396	346373	1.01266	0.769504	1.33266	0.0125822	0.140098	0.928438	/	51	159671	0.943773	0.894785	0.995444	-0.0578693	0.0271951	0.0333429	/	1345	186702	0.0704515	0.142713	0.621548
Genitourinary system disorders	N62	hypertrophy of breast	0.993933	0.943244	1.04735	-0.00608548	0.0267065	0.819751	/	1407	346362	1.02853	0.959962	1.10199	0.0281288	0.0351993	0.424215	/	818	158904	0.96046	0.886144	1.04101	-0.0403429	0.0410883	0.326169	/	589	187458	0.0684718	0.054104	0.205671
Genitourinary system disorders	N63	unspecified lump in breast	0.996393	0.977566	1.01558	-0.00361308	0.00973281	0.710469	/	11177	336592	1.05335	0.95155	1.16604	0.051977	0.0518572	0.316194	/	377	159345	0.992669	0.973563	1.01215	-0.00735791	0.00991595	0.45807	/	10800	177247	0.0593349	0.0527968	0.261083
Genitourinary system disorders	N64	other disorders of breast	1.00239	0.981751	1.02346	0.00238615	0.0106141	0.822127	/	9317	338452	0.940003	0.824751	1.07136	-0.0618717	0.0667359	0.353868	/	222	159500	1.0042	0.983257	1.0256	0.00419607	0.0107554	0.696436	/	9095	178952	-0.0660678	0.0675971	0.328383
Genitourinary system disorders	N70	salpingitis and oophoritis	0.988975	0.920502	1.06254	-0.0110862	0.036607	0.76201	/	746	347023	/	/	/	/	/	/	/	/	/	0.994851	0.925813	1.06904	-0.00516182	0.0366943	0.88813	/	745	/	/	/	/
Genitourinary system disorders	N71	inflammatory disease of uterus, except cervix	0.953323	0.862763	1.05339	-0.0478012	0.0509256	0.347912	/	380	347389	/	/	/	/	/	/	/	/	/	0.9476	0.857417	1.04727	-0.0538229	0.0510245	0.291497	/	380	/	/	/	/
Genitourinary system disorders	N72	inflammatory disease of cervix uteri	1.00149	0.95129	1.05433	0.00148578	0.0262355	0.954838	/	1463	346306	/	/	/	/	/	/	/	/	/	0.999564	0.949431	1.05234	-0.000435966	0.0262536	0.986751	/	1462	/	/	/	/
Genitourinary system disorders	N73	other female pelvic inflammatory diseases	1.01756	0.983646	1.05265	0.0174089	0.017295	0.314133	/	3424	344345	0.564378	0.313807	1.01503	-0.57203	0.299462	0.0561086	/	10	159712	1.02388	0.989688	1.05925	0.0235998	0.0173295	0.173252	/	3414	184633	-0.59563	0.299963	0.0470692
Genitourinary system disorders	N74	female pelvic inflammatory disorders in diseases classified elsewhere	1.02201	0.658348	1.58656	0.0217742	0.224385	0.922695	/	20	347749	/	/	/	/	/	/	/	/	/	0.885009	0.567854	1.3793	-0.122158	0.226394	0.589486	/	19	/	/	/	/
Genitourinary system disorders	N75	diseases of bartholin's gland	1.01918	0.970464	1.07034	0.0189986	0.0249896	0.4471	/	1624	346145	/	/	/	/	/	/	/	/	/	1.00311	0.95525	1.05338	0.00310869	0.0249445	0.900821	/	1623	/	/	/	/
Genitourinary system disorders	N76	other inflammation of vagina and vulva	0.993233	0.960529	1.02705	-0.00679011	0.0170821	0.691	/	3483	344286	0.929503	0.417453	2.06963	-0.0731055	0.408407	0.857936	/	6	159716	0.990346	0.957689	1.02412	-0.00970058	0.0171082	0.570704	/	3477	184570	-0.0634049	0.408765	0.876732
Genitourinary system disorders	N77	vulvovaginal ulceration and inflammation in diseases classified elsewhere	0.930048	0.833079	1.0383	-0.0725189	0.0561777	0.196744	/	310	347459	/	/	/	/	/	/	/	/	/	0.941874	0.843187	1.05211	-0.0598839	0.0564706	0.288943	/	310	/	/	/	/
Genitourinary system disorders	N80	endometriosis	0.990749	0.96708	1.015	-0.00929441	0.0123368	0.451215	/	6827	340941	/	/	/	/	/	/	/	/	/	0.995374	0.97156	1.01977	-0.00463652	0.0123551	0.707459	/	6827	/	/	/	/
Genitourinary system disorders	N81	female genital prolapse	1.00708	0.989645	1.02482	0.00705316	0.00890924	0.428554	/	13737	334031	0.960692	0.392152	2.3535	-0.0401011	0.457146	0.930099	/	5	159717	1.00405	0.986665	1.02174	0.00404065	0.00891064	0.650215	/	13732	174314	-0.0441417	0.457233	0.923091
Genitourinary system disorders	N82	fistulae involving female genital tract	1.04058	0.914189	1.18446	0.0397823	0.0660718	0.547103	/	232	347537	/	/	/	/	/	/	/	/	/	1.02978	0.904932	1.17185	0.029343	0.0659379	0.656313	/	232	/	/	/	/
Genitourinary system disorders	N83	noninflammatory disorders of ovary, fallopian tube and broad ligament	1.00971	0.988702	1.03116	0.0096621	0.0107266	0.367713	/	9155	338613	1.11203	0.735893	1.68043	0.106188	0.210642	0.614181	/	23	159699	1.01065	0.989591	1.03216	0.010595	0.0107444	0.324087	/	9132	178914	0.0955929	0.210916	0.650385
Genitourinary system disorders	N84	polyp of female genital tract	1.00476	0.986924	1.02292	0.00475081	0.00913926	0.603186	/	12865	334904	1.08975	0.451112	2.63252	0.0859512	0.449996	0.848522	/	5	159717	1.00886	0.990931	1.02711	0.0088194	0.0091481	0.335011	/	12860	175187	0.0771318	0.450089	0.863933
Genitourinary system disorders	N85	other noninflammatory disorders of uterus, except cervix	0.993624	0.967969	1.01996	-0.00639639	0.0133462	0.631748	/	5779	341990	/	/	/	/	/	/	/	/	/	0.995867	0.970125	1.02229	-0.00414144	0.0133616	0.756598	/	5777	/	/	/	/
Genitourinary system disorders	N86	erosion and ectropion of cervix uteri	0.994492	0.944177	1.04749	-0.00552295	0.0264891	0.83484	/	1433	346336	/	/	/	/	/	/	/	/	/	0.990535	0.940386	1.04336	-0.00950986	0.0265079	0.719778	/	1433	/	/	/	/
Genitourinary system disorders	N87	dysplasia of cervix uteri	0.96938	0.942795	0.996716	-0.0310981	0.0141879	0.0283885	/	5078	342691	/	/	/	/	/	/	/	/	/	0.968203	0.941593	0.995565	-0.0323134	0.0142187	0.0230504	/	5076	/	/	/	/
Genitourinary system disorders	N88	other noninflammatory disorders of cervix uteri	1.00347	0.962373	1.04632	0.00346058	0.0213336	0.871138	/	2223	345545	/	/	/	/	/	/	/	/	/	1.00016	0.95916	1.04292	0.000162806	0.0213574	0.993918	/	2219	/	/	/	/
Genitourinary system disorders	N89	other noninflammatory disorders of vagina	1.00789	0.986338	1.02991	0.00785981	0.0110287	0.47605	/	8646	339123	/	/	/	/	/	/	/	/	/	1.00194	0.980509	1.02383	0.00193394	0.0110294	0.860809	/	8644	/	/	/	/
Genitourinary system disorders	N90	other noninflammatory disorders of vulva and perineum	1.02339	0.993777	1.05388	0.0231163	0.014979	0.122772	/	4602	343167	/	/	/	/	/	/	/	/	/	1.02433	0.994686	1.05485	0.0240366	0.0149818	0.108629	/	4599	/	/	/	/
Genitourinary system disorders	N91	absent, scanty and rare menstruation	1.02557	0.977493	1.07601	0.0252478	0.0244957	0.30268	/	1694	346075	/	/	/	/	/	/	/	/	/	1.01808	0.970394	1.06811	0.0179182	0.024475	0.464107	/	1693	/	/	/	/
Genitourinary system disorders	N92	excessive, frequent and irregular menstruation	0.993438	0.978847	1.00825	-0.00658366	0.00754933	0.383162	/	20223	327546	0.701301	0.342762	1.43488	-0.354818	0.365256	0.331338	/	7	159715	0.996935	0.982274	1.01182	-0.00306958	0.00755908	0.684685	/	20216	167831	-0.351748	0.365334	0.335642
Genitourinary system disorders	N93	other abnormal uterine and vaginal bleeding	1.00928	0.986271	1.03283	0.00923805	0.0117662	0.432373	/	7576	340193	/	/	/	/	/	/	/	/	/	1.01405	0.990901	1.03773	0.013948	0.0117801	0.2364	/	7572	/	/	/	/
Genitourinary system disorders	N94	pain and other conditions associated with female genital organs and menstrual cycle	0.992022	0.970499	1.01402	-0.00800979	0.0111915	0.474174	/	8396	339373	1.19855	0.589661	2.43618	0.181111	0.361898	0.616759	/	8	159714	0.991716	0.970167	1.01374	-0.00831893	0.011208	0.457947	/	8388	179659	0.18943	0.362071	0.600845
Genitourinary system disorders	N95	menopausal and other perimenopausal disorders	1.00304	0.99003	1.01622	0.00303714	0.00666157	0.648448	/	26363	321405	0.965391	0.548249	1.69992	-0.0352226	0.288675	0.902888	/	12	159710	1.00252	0.989507	1.0157	0.00251681	0.00666573	0.705747	/	26351	161695	-0.0377394	0.288752	0.896014
Genitourinary system disorders	N96	habitual aborter	0.753327	0.495278	1.14583	-0.283255	0.21397	0.185567	/	20	347749	/	/	/	/	/	/	/	/	/	0.778896	0.508664	1.19269	-0.249878	0.217393	0.250379	/	20	/	/	/	/
Genitourinary system disorders	N97	female infertility	1.01643	0.979105	1.05519	0.0163008	0.0190904	0.393176	/	2806	344963	0.92606	0.742988	1.15424	-0.0768168	0.112377	0.494252	/	78	159644	1.02341	0.98527	1.06304	0.023145	0.01938	0.232372	/	2728	185319	-0.0999618	0.114036	0.380714
Genitourinary system disorders	N98	complications associated with artificial fertilisation	0.968363	0.729194	1.28598	-0.0321481	0.144728	0.824215	/	47	347722	/	/	/	/	/	/	/	/	/	1.02417	0.766982	1.36761	0.0238861	0.14754	0.871388	/	46	/	/	/	/
Genitourinary system disorders	N99	postprocedural disorders of genito-urinary system, not elsewhere classified	0.952689	0.902464	1.00571	-0.0484669	0.0276327	0.0794356	/	1297	346472	0.900001	0.811818	0.997763	-0.105359	0.0526123	0.0452249	/	355	159367	0.975128	0.914818	1.03941	-0.025186	0.0325735	0.4394	/	942	187105	-0.0801731	0.0618796	0.195103
Pregnancy, childbirth and the puerperium	O00	ectopic pregnancy	1.09323	1.01272	1.18013	0.0891331	0.0390281	0.0223822	/	676	347093	/	/	/	/	/	/	/	/	/	1.0876	1.00781	1.17369	0.0839689	0.0388699	0.030753	/	676	/	/	/	/
Pregnancy, childbirth and the puerperium	O01	hydatidiform mole	0.99552	0.85345	1.16124	-0.00448964	0.0785604	0.954427	/	162	347607	0.418182	0.218123	0.801734	-0.871839	0.332071	0.00865328	/	8	159714	1.03144	0.880178	1.2087	0.0309576	0.0809126	0.702013	/	154	187893	-0.902796	0.341787	0.00825636
Pregnancy, childbirth and the puerperium	O02	other abnormal products of conception	0.990649	0.942201	1.04159	-0.00939449	0.0255828	0.713455	/	1544	346225	0.925655	0.716363	1.19609	-0.0772533	0.130773	0.554692	/	58	159664	0.988447	0.939103	1.04038	-0.0116201	0.0261278	0.656508	/	1486	186561	-0.0656333	0.133357	0.622606
Pregnancy, childbirth and the puerperium	O03	spontaneous abortion	0.994042	0.963317	1.02575	-0.00597562	0.0160192	0.709127	/	4000	343768	/	/	/	/	/	/	/	/	/	1.00217	0.971124	1.03421	0.00216882	0.0160561	0.892551	/	3996	/	/	/	/
Pregnancy, childbirth and the puerperium	O04	medical abortion	0.980145	0.944035	1.01764	-0.0200547	0.0191515	0.295024	/	2762	345006	/	/	/	/	/	/	/	/	/	0.987195	0.950746	1.02504	-0.0128882	0.0191937	0.501915	/	2762	/	/	/	/
Pregnancy, childbirth and the puerperium	O06	unspecified abortion	0.906723	0.816959	1.00635	-0.0979187	0.0531877	0.0656209	/	344	347425	/	/	/	/	/	/	/	/	/	0.887832	0.79963	0.985763	-0.118973	0.0533844	0.0258397	/	343	/	/	/	/
Pregnancy, childbirth and the puerperium	O07	failed attempted abortion	0.770631	0.506463	1.17259	-0.260546	0.214162	0.223763	/	20	347749	/	/	/	/	/	/	/	/	/	0.736375	0.482299	1.1243	-0.306016	0.215906	0.156377	/	20	/	/	/	/
Pregnancy, childbirth and the puerperium	O08	complications following abortion and ectopic and molar pregnancy	1.03529	0.775426	1.38224	0.0346815	0.147461	0.81406	/	46	347723	/	/	/	/	/	/	/	/	/	0.956049	0.717876	1.27324	-0.0449456	0.14618	0.758487	/	46	/	/	/	/
Pregnancy, childbirth and the puerperium	O10	pre-existing hypertension complicating pregnancy, childbirth and the puerperium	0.915978	0.738488	1.13613	-0.0877628	0.109891	0.424504	/	80	347689	/	/	/	/	/	/	/	/	/	0.913119	0.734602	1.13502	-0.0908891	0.110989	0.412842	/	79	/	/	/	/
Pregnancy, childbirth and the puerperium	O11	pre-existing hypertensive disorder with superimposed proteinuria	1.38857	0.86641	2.22541	0.328272	0.240647	0.17253	/	19	347750	/	/	/	/	/	/	/	/	/	1.31734	0.829991	2.09084	0.275612	0.23569	0.242249	/	19	/	/	/	/
Pregnancy, childbirth and the puerperium	O12	gestational [pregnancy-induced] oedema and proteinuria without hypertension	1.14059	0.967138	1.34516	0.131549	0.084165	0.118054	/	146	347623	0.732839	0.336031	1.59822	-0.310829	0.397817	0.434604	/	6	159716	1.13139	0.956995	1.33757	0.12345	0.0854114	0.148359	/	140	187907	-0.434279	0.406883	0.285822
Pregnancy, childbirth and the puerperium	O13	gestational [pregnancy-induced] hypertension without significant proteinuria	1.05061	0.965392	1.14335	0.0493714	0.0431592	0.25265	/	545	347224	/	/	/	/	/	/	/	/	/	1.06494	0.978537	1.15898	0.0629219	0.043173	0.144995	/	545	/	/	/	/
Pregnancy, childbirth and the puerperium	O14	gestational [pregnancy-induced] hypertension with significant proteinuria	1.0849	0.979146	1.20207	0.0814853	0.0523266	0.119412	/	374	347395	/	/	/	/	/	/	/	/	/	1.09948	0.992467	1.21803	0.0948386	0.0522448	0.0694817	/	374	/	/	/	/
Pregnancy, childbirth and the puerperium	O15	eclampsia	0.870073	0.686625	1.10253	-0.139178	0.12081	0.249307	/	66	347703	/	/	/	/	/	/	/	/	/	0.886343	0.698274	1.12507	-0.120651	0.12168	0.321421	/	66	/	/	/	/
Pregnancy, childbirth and the puerperium	O16	unspecified maternal hypertension	0.989886	0.911679	1.0748	-0.0101652	0.0419907	0.808716	/	566	347203	/	/	/	/	/	/	/	/	/	0.979531	0.90209	1.06362	-0.0206813	0.0420203	0.622597	/	566	/	/	/	/
Pregnancy, childbirth and the puerperium	O20	haemorrhage in early pregnancy	1.00187	0.942267	1.06524	0.00186529	0.0312915	0.952466	/	1031	346738	/	/	/	/	/	/	/	/	/	0.999534	0.939975	1.06287	-0.000466482	0.0313449	0.988126	/	1030	/	/	/	/
Pregnancy, childbirth and the puerperium	O21	excessive vomiting in pregnancy	0.918695	0.813677	1.03727	-0.0848014	0.0619337	0.170928	/	253	347516	/	/	/	/	/	/	/	/	/	0.915294	0.810224	1.03399	-0.08851	0.0622112	0.154813	/	253	/	/	/	/
Pregnancy, childbirth and the puerperium	O22	venous complications in pregnancy	1.08614	0.88616	1.33126	0.082634	0.103823	0.426081	/	94	347675	/	/	/	/	/	/	/	/	/	1.07201	0.875331	1.31289	0.06954	0.103415	0.501305	/	94	/	/	/	/
Pregnancy, childbirth and the puerperium	O23	infections of genito-urinary tract in pregnancy	1.01169	0.881356	1.16131	0.011627	0.0703679	0.868762	/	200	347569	/	/	/	/	/	/	/	/	/	0.994386	0.866234	1.1415	-0.00562967	0.070393	0.936257	/	200	/	/	/	/
Pregnancy, childbirth and the puerperium	O24	diabetes mellitus in pregnancy	1.08055	0.985955	1.18422	0.0774718	0.0467431	0.0974393	/	468	347300	1.32226	0.943981	1.85213	0.279343	0.171935	0.104226	/	36	159686	1.05555	0.960005	1.16061	0.054065	0.0484093	0.264066	/	432	187614	0.225278	0.17862	0.207231
Pregnancy, childbirth and the puerperium	O26	maternal care for other conditions predominantly related to pregnancy	0.97555	0.928264	1.02524	-0.0247537	0.0253496	0.328821	/	1594	346175	/	/	/	/	/	/	/	/	/	0.986314	0.938279	1.03681	-0.0137806	0.0254732	0.588519	/	1591	/	/	/	/
Pregnancy, childbirth and the puerperium	O28	abnormal findings on antenatal screening of mother	0.985374	0.805076	1.20605	-0.0147336	0.103105	0.88637	/	92	347677	/	/	/	/	/	/	/	/	/	0.959405	0.783823	1.17432	-0.0414415	0.103128	0.687797	/	92	/	/	/	/
Pregnancy, childbirth and the puerperium	O30	multiple gestation	0.985655	0.897695	1.08223	-0.0144489	0.0476919	0.761919	/	437	347332	/	/	/	/	/	/	/	/	/	1.01146	0.920817	1.11102	0.0113936	0.0479019	0.811995	/	437	/	/	/	/
Pregnancy, childbirth and the puerperium	O31	complications specific to multiple gestation	1.0082	0.693947	1.46477	0.00816833	0.190576	0.965812	/	27	347742	/	/	/	/	/	/	/	/	/	1.02762	0.706083	1.49558	0.0272463	0.191463	0.886839	/	27	/	/	/	/
Pregnancy, childbirth and the puerperium	O32	maternal care for known or suspected malpresentation of foetus	1.03006	0.968882	1.0951	0.0296166	0.0312393	0.343101	/	1046	346723	/	/	/	/	/	/	/	/	/	1.03881	0.976939	1.10459	0.0380738	0.0313289	0.224254	/	1043	/	/	/	/
Pregnancy, childbirth and the puerperium	O33	maternal care for known or suspected disproportion	1.04773	0.809974	1.35527	0.0466237	0.131315	0.722549	/	58	347711	/	/	/	/	/	/	/	/	/	1.06643	0.824439	1.37946	0.0643204	0.131312	0.624256	/	58	/	/	/	/
Pregnancy, childbirth and the puerperium	O34	maternal care for known or suspected abnormality of pelvic organs	0.999495	0.945808	1.05623	-0.000505017	0.0281687	0.985696	/	1288	346480	/	/	/	/	/	/	/	/	/	1.00542	0.951303	1.06262	0.00540886	0.0282303	0.848057	/	1288	/	/	/	/
Pregnancy, childbirth and the puerperium	O35	maternal care for known or suspected foetal abnormality and damage	1.02815	0.902594	1.17116	0.0277571	0.0664486	0.67615	/	226	347543	/	/	/	/	/	/	/	/	/	1.04216	0.914595	1.18751	0.0412907	0.0666145	0.535359	/	226	/	/	/	/
Pregnancy, childbirth and the puerperium	O36	maternal care for other known or suspected foetal problems	1.06323	1.01167	1.11741	0.06131	0.0253598	0.0156232	/	1641	346128	/	/	/	/	/	/	/	/	/	1.06185	1.0104	1.11592	0.0600126	0.0253388	0.0178648	/	1641	/	/	/	/
Pregnancy, childbirth and the puerperium	O40	polyhydramnios	0.905906	0.752575	1.09048	-0.0988198	0.0946098	0.296255	/	107	347662	/	/	/	/	/	/	/	/	/	0.949032	0.786822	1.14468	-0.0523125	0.0956328	0.584369	/	107	/	/	/	/
Pregnancy, childbirth and the puerperium	O41	other disorders of amniotic fluid and membranes	1.07272	0.938768	1.22579	0.0701989	0.0680541	0.302299	/	219	347550	/	/	/	/	/	/	/	/	/	1.03782	0.908882	1.18506	0.0371262	0.0676868	0.583349	/	219	/	/	/	/
Pregnancy, childbirth and the puerperium	O42	premature rupture of membranes	1.01693	0.953149	1.08498	0.0167881	0.033047	0.611447	/	935	346834	/	/	/	/	/	/	/	/	/	1.01982	0.955749	1.08819	0.0196296	0.0331069	0.553238	/	935	/	/	/	/
Pregnancy, childbirth and the puerperium	O43	placental disorders	1.06664	0.927958	1.22604	0.0645099	0.0710604	0.363975	/	200	347569	/	/	/	/	/	/	/	/	/	1.06349	0.925255	1.22237	0.061553	0.0710402	0.386242	/	200	/	/	/	/
Pregnancy, childbirth and the puerperium	O44	placenta praevia	1.07121	0.917997	1.25	0.0687909	0.0787508	0.382377	/	163	347606	/	/	/	/	/	/	/	/	/	1.04863	0.899201	1.22289	0.0474834	0.0784349	0.544922	/	163	/	/	/	/
Pregnancy, childbirth and the puerperium	O45	premature separation of placenta [abruptio placentae]	1.15363	0.839915	1.58453	0.142915	0.161923	0.377446	/	39	347730	/	/	/	/	/	/	/	/	/	1.17827	0.858769	1.61664	0.164046	0.161378	0.309378	/	39	/	/	/	/
Pregnancy, childbirth and the puerperium	O46	antepartum haemorrhage, not elsewhere classified	0.963674	0.887325	1.04659	-0.037002	0.0421135	0.379604	/	560	347209	/	/	/	/	/	/	/	/	/	0.975493	0.897862	1.05984	-0.0248126	0.0423094	0.557569	/	560	/	/	/	/
Pregnancy, childbirth and the puerperium	O47	false labour	1.00422	0.939529	1.07338	0.00421598	0.0339757	0.901246	/	880	346889	/	/	/	/	/	/	/	/	/	1.00201	0.937353	1.07113	0.00201018	0.0340332	0.9529	/	880	/	/	/	/
Pregnancy, childbirth and the puerperium	O48	prolonged pregnancy	1.00156	0.941536	1.06542	0.00156363	0.0315336	0.960452	/	1024	346745	/	/	/	/	/	/	/	/	/	1.01589	0.954803	1.08088	0.0157641	0.0316398	0.618319	/	1024	/	/	/	/
Pregnancy, childbirth and the puerperium	O60	preterm delivery	0.945696	0.874054	1.02321	-0.0558338	0.0401936	0.164795	/	609	347160	/	/	/	/	/	/	/	/	/	0.969768	0.895775	1.04987	-0.0306987	0.0404936	0.448385	/	608	/	/	/	/
Pregnancy, childbirth and the puerperium	O61	failed induction of labour	1.04898	0.8825	1.24687	0.0478215	0.0881725	0.587568	/	129	347640	/	/	/	/	/	/	/	/	/	1.02424	0.86202	1.21699	0.0239514	0.0879738	0.785425	/	129	/	/	/	/
Pregnancy, childbirth and the puerperium	O62	abnormalities of forces of labour	0.986369	0.892603	1.08998	-0.0137251	0.0509634	0.787689	/	382	347387	/	/	/	/	/	/	/	/	/	1.00966	0.913257	1.11623	0.0096109	0.0511983	0.851097	/	382	/	/	/	/
Pregnancy, childbirth and the puerperium	O63	long labour	1.06291	1.01173	1.11668	0.0610123	0.0251772	0.0153797	/	1675	346094	/	/	/	/	/	/	/	/	/	1.05971	1.0087	1.11329	0.0579909	0.0251657	0.0212021	/	1675	/	/	/	/
Pregnancy, childbirth and the puerperium	O64	obstructed labour due to malposition and malpresentation of foetus	0.999549	0.901661	1.10806	-0.000451084	0.0525847	0.993156	/	359	347410	/	/	/	/	/	/	/	/	/	1.01501	0.915252	1.12564	0.0148958	0.0527815	0.777778	/	359	/	/	/	/
Pregnancy, childbirth and the puerperium	O65	obstructed labour due to maternal pelvic abnormality	1.1584	0.854975	1.56951	0.147039	0.154961	0.34268	/	43	347726	/	/	/	/	/	/	/	/	/	1.19592	0.883811	1.61826	0.178918	0.154301	0.246238	/	43	/	/	/	/
Pregnancy, childbirth and the puerperium	O66	other obstructed labour	1.06275	0.947729	1.19173	0.0608613	0.0584429	0.297699	/	295	347474	/	/	/	/	/	/	/	/	/	1.07914	0.962032	1.21049	0.0761604	0.058606	0.193761	/	294	/	/	/	/
Pregnancy, childbirth and the puerperium	O67	labour and delivery complicated by intrapartum haemorrhage, not elsewhere classified	1.17271	0.951253	1.44572	0.159318	0.106782	0.135702	/	91	347678	/	/	/	/	/	/	/	/	/	1.2476	1.01154	1.53874	0.221221	0.107011	0.0387092	/	91	/	/	/	/
Pregnancy, childbirth and the puerperium	O68	labour and delivery complicated by foetal stress [distress]	0.975872	0.93941	1.01375	-0.0244236	0.0194285	0.208716	/	2859	344910	/	/	/	/	/	/	/	/	/	0.98643	0.949449	1.02485	-0.0136633	0.0194951	0.483393	/	2859	/	/	/	/
Pregnancy, childbirth and the puerperium	O69	labour and delivery complicated by umbilical cord complications	1.02207	0.938296	1.11333	0.0218324	0.0436335	0.616823	/	529	347240	/	/	/	/	/	/	/	/	/	1.01314	0.930122	1.10357	0.0130573	0.0436208	0.764683	/	529	/	/	/	/
Pregnancy, childbirth and the puerperium	O70	perineal laceration during delivery	0.98192	0.952114	1.01266	-0.0182451	0.0157274	0.246015	/	4655	343114	/	/	/	/	/	/	/	/	/	0.984536	0.954581	1.01543	-0.0155848	0.0157645	0.322859	/	4654	/	/	/	/
Pregnancy, childbirth and the puerperium	O71	other obstetric trauma	1.0126	0.879374	1.16601	0.0125224	0.0719734	0.861876	/	192	347577	/	/	/	/	/	/	/	/	/	1.02473	0.889594	1.18039	0.0244261	0.0721513	0.734956	/	192	/	/	/	/
Pregnancy, childbirth and the puerperium	O72	postpartum haemorrhage	1.05554	1.00089	1.11317	0.0540529	0.0271223	0.0462689	/	1408	346361	/	/	/	/	/	/	/	/	/	1.05838	1.00363	1.11612	0.0567412	0.027102	0.0362939	/	1408	/	/	/	/
Pregnancy, childbirth and the puerperium	O73	retained placenta and membranes, without haemorrhage	0.929867	0.811198	1.06589	-0.0727142	0.0696575	0.29654	/	200	347569	/	/	/	/	/	/	/	/	/	0.916905	0.799606	1.05141	-0.0867513	0.0698391	0.214178	/	200	/	/	/	/
Pregnancy, childbirth and the puerperium	O74	complications of anaesthesia during labour and delivery	0.896723	0.602375	1.3349	-0.109009	0.202993	0.591262	/	23	347746	/	/	/	/	/	/	/	/	/	0.923909	0.618383	1.38039	-0.0791417	0.20485	0.699245	/	23	/	/	/	/
Pregnancy, childbirth and the puerperium	O75	other complications of labour and delivery, not elsewhere classified	0.995017	0.923488	1.07209	-0.00499595	0.0380622	0.895571	/	694	347075	/	/	/	/	/	/	/	/	/	0.992745	0.921274	1.06976	-0.00728134	0.0381207	0.84852	/	694	/	/	/	/
Pregnancy, childbirth and the puerperium	O80	single spontaneous delivery	0.989223	0.969921	1.00891	-0.0108351	0.010054	0.281172	/	10573	337192	0.719981	0.36765	1.40996	-0.328531	0.342904	0.338021	/	8	159714	0.990801	0.971435	1.01055	-0.00924145	0.0100713	0.358828	/	10565	177478	-0.319289	0.343052	0.351993
Pregnancy, childbirth and the puerperium	O81	single delivery by forceps and vacuum extractor	0.998213	0.947566	1.05157	-0.00178852	0.0265665	0.946325	/	1437	346332	/	/	/	/	/	/	/	/	/	0.986904	0.936867	1.03961	-0.013183	0.0265465	0.619472	/	1437	/	/	/	/
Pregnancy, childbirth and the puerperium	O82	single delivery by caesarean section	0.970976	0.927943	1.016	-0.029454	0.0231279	0.202831	/	1882	345887	/	/	/	/	/	/	/	/	/	0.971696	0.928556	1.01684	-0.0287119	0.0231696	0.215269	/	1882	/	/	/	/
Pregnancy, childbirth and the puerperium	O83	other assisted single delivery	0.683893	0.407056	1.149	-0.379954	0.26472	0.151199	/	13	347756	/	/	/	/	/	/	/	/	/	0.698388	0.412929	1.18119	-0.358981	0.268112	0.180597	/	13	/	/	/	/
Pregnancy, childbirth and the puerperium	O84	multiple delivery	1.21433	0.768818	1.918	0.194192	0.233211	0.40502	/	19	347750	/	/	/	/	/	/	/	/	/	1.19957	0.761465	1.88974	0.181963	0.231874	0.4326	/	19	/	/	/	/
Pregnancy, childbirth and the puerperium	O85	puerperal sepsis	0.978948	0.762874	1.25622	-0.0212772	0.127237	0.867193	/	61	347708	/	/	/	/	/	/	/	/	/	0.91994	0.717729	1.17912	-0.0834466	0.126641	0.509946	/	61	/	/	/	/
Pregnancy, childbirth and the puerperium	O86	other puerperal infections	0.987676	0.857941	1.13703	-0.0124009	0.0718462	0.862963	/	192	347577	/	/	/	/	/	/	/	/	/	1.00026	0.867474	1.15336	0.000255711	0.0726661	0.997192	/	189	/	/	/	/
Pregnancy, childbirth and the puerperium	O87	venous complications in the puerperium	0.928251	0.772312	1.11568	-0.0744533	0.0938337	0.42751	/	110	347659	/	/	/	/	/	/	/	/	/	0.887825	0.738716	1.06703	-0.118981	0.0938066	0.204668	/	110	/	/	/	/
Pregnancy, childbirth and the puerperium	O88	obstetric embolism	1.02885	0.552941	1.91438	0.0284445	0.31681	0.928459	/	10	347759	/	/	/	/	/	/	/	/	/	1.05556	0.566685	1.96618	0.0540713	0.317359	0.864712	/	10	/	/	/	/
Pregnancy, childbirth and the puerperium	O89	complications of anaesthesia during the puerperium	0.820502	0.548879	1.22654	-0.197839	0.205122	0.334797	/	22	347747	/	/	/	/	/	/	/	/	/	0.826821	0.550248	1.24241	-0.190167	0.207765	0.360034	/	22	/	/	/	/
Pregnancy, childbirth and the puerperium	O90	complications of the puerperium, not elsewhere classified	0.904722	0.793142	1.032	-0.100128	0.067156	0.135969	/	213	347556	0.447615	0.192059	1.04322	-0.803822	0.4317	0.0626045	/	5	159717	0.902497	0.789309	1.03192	-0.102589	0.0683715	0.133492	/	208	187839	-0.701232	0.437081	0.108636
Pregnancy, childbirth and the puerperium	O91	infections of breast associated with childbirth	0.98165	0.864331	1.11489	-0.01852	0.0649386	0.775497	/	235	347534	/	/	/	/	/	/	/	/	/	0.994689	0.875465	1.13015	-0.00532536	0.0651401	0.934844	/	235	/	/	/	/
Pregnancy, childbirth and the puerperium	O92	other disorders of breast and lactation associated with childbirth	0.831864	0.712826	0.97078	-0.184087	0.0787916	0.0194718	/	152	347617	/	/	/	/	/	/	/	/	/	0.812205	0.695337	0.948716	-0.208002	0.0792632	0.00868546	/	152	/	/	/	/
Pregnancy, childbirth and the puerperium	O94	sequelae of complication of pregnancy, childbirth and the puerperium	0.776839	0.356496	1.6928	-0.252523	0.397402	0.525146	/	6	347763	/	/	/	/	/	/	/	/	/	0.923184	0.412828	2.06447	-0.079927	0.410611	0.845664	/	6	/	/	/	/
Pregnancy, childbirth and the puerperium	O98	maternal infectious and parasitic diseases classifiable elsewhere but complicating pregnancy, childbirth and the puerperium	0.974157	0.741919	1.27909	-0.0261829	0.138945	0.850531	/	51	347718	/	/	/	/	/	/	/	/	/	0.992139	0.754723	1.30424	-0.0078921	0.139547	0.9549	/	51	/	/	/	/
Pregnancy, childbirth and the puerperium	O99	other maternal diseases classifiable elsewhere but complicating pregnancy, childbirth and the puerperium	1.00292	0.954577	1.05371	0.00291624	0.0252058	0.907892	/	1626	346143	/	/	/	/	/	/	/	/	/	1.01727	0.968086	1.06894	0.0171177	0.0252819	0.498359	/	1626	/	/	/	/
Certain conditions originating in the perinatal period	P03	foetus and newborn affected by other complications of labour and delivery	1.05945	0.892066	1.25823	0.0577471	0.0877358	0.510414	/	132	347636	/	/	/	/	/	/	/	/	/	1.0313	0.869091	1.22379	0.0308244	0.087312	0.724061	/	132	/	/	/	/
Certain conditions originating in the perinatal period	P05	slow foetal growth and foetal malnutrition	1.76914	0.831712	3.76314	0.570492	0.385082	0.138479	/	8	347761	/	/	/	/	/	/	/	/	/	1.64919	0.792606	3.4315	0.500284	0.373833	0.180813	/	8	/	/	/	/
Certain conditions originating in the perinatal period	P07	disorders related to short gestation and low birth weight, not elsewhere classified	1.34314	0.804907	2.24129	0.295013	0.261245	0.25879	/	16	347750	/	/	/	/	/	/	/	/	/	1.35123	0.787486	2.31854	0.301014	0.275471	0.274515	/	14	/	/	/	/
Certain conditions originating in the perinatal period	P14	birth injury to peripheral nervous system	1.01686	0.612756	1.68747	0.0167203	0.258423	0.948412	/	15	347751	0.943587	0.45091	1.97458	-0.0580666	0.376746	0.87751	/	7	159712	1.03716	0.515427	2.087	0.0364843	0.356757	0.918545	/	8	188039	-0.0945509	0.518857	0.855403
Certain conditions originating in the perinatal period	P15	other birth injuries	1.11113	0.572736	2.15563	0.105376	0.338115	0.755301	/	9	347759	/	/	/	/	/	/	/	/	/	1.12874	0.531961	2.395	0.121099	0.383818	0.752373	/	7	/	/	/	/
Certain conditions originating in the perinatal period	P20	intra-uterine hypoxia	1.21956	0.485803	3.06156	0.198486	0.469612	0.672543	/	5	347764	/	/	/	/	/	/	/	/	/	1.30705	0.521332	3.27694	0.267771	0.468949	0.567998	/	5	/	/	/	/
Certain conditions originating in the perinatal period	P28	other respiratory conditions originating in the perinatal period	0.998725	0.552415	1.80562	-0.00127619	0.302133	0.99663	/	11	347753	1.26402	0.512111	3.11993	0.234299	0.460976	0.611266	/	5	159714	0.826898	0.375269	1.82205	-0.190074	0.403081	0.637245	/	6	188039	0.424373	0.61235	0.488295
Certain conditions originating in the perinatal period	P29	cardiovascular disorders originating in the perinatal period	0.628384	0.329491	1.19841	-0.464604	0.329389	0.158391	/	8	347761	/	/	/	/	/	/	/	/	/	0.58503	0.250977	1.36371	-0.536092	0.431787	0.214397	/	5	/	/	/	/
Certain conditions originating in the perinatal period	P35	congenital viral diseases	0.817977	0.422371	1.58412	-0.200921	0.33722	0.551298	/	8	347758	/	/	/	/	/	/	/	/	/	/	/	/	/	/	/	/	/	/	/	/	/
Certain conditions originating in the perinatal period	P36	bacterial sepsis of newborn	1.25498	0.836245	1.88339	0.227121	0.207119	0.27283	/	25	347744	/	/	/	/	/	/	/	/	/	1.18685	0.78259	1.79994	0.171304	0.212475	0.420109	/	23	/	/	/	/
Certain conditions originating in the perinatal period	P37	other congenital infectious and parasitic diseases	0.921462	0.514997	1.64873	-0.0817936	0.296837	0.782893	/	11	347757	/	/	/	/	/	/	/	/	/	0.839531	0.442914	1.59131	-0.174912	0.326259	0.59188	/	9	/	/	/	/
Certain conditions originating in the perinatal period	P38	omphalitis of newborn with or without mild haemorrhage	1.25807	0.716878	2.20782	0.229578	0.286953	0.423679	/	13	347755	/	/	/	/	/	/	/	/	/	1.14301	0.611996	2.13478	0.133666	0.318723	0.674938	/	10	/	/	/	/
Certain conditions originating in the perinatal period	P39	other infections specific to the perinatal period	1.39492	0.726789	2.67727	0.332839	0.332632	0.317009	/	10	347759	/	/	/	/	/	/	/	/	/	1.88772	0.904037	3.94173	0.635367	0.375639	0.0907545	/	8	/	/	/	/
Certain conditions originating in the perinatal period	P54	other neonatal haemorrhages	0.985409	0.472194	2.05643	-0.014698	0.375341	0.968764	/	7	347762	/	/	/	/	/	/	/	/	/	0.938068	0.452071	1.94654	-0.0639325	0.372441	0.863706	/	7	/	/	/	/
Certain conditions originating in the perinatal period	P59	neonatal jaundice from other and unspecified causes	0.82472	0.451467	1.50656	-0.192712	0.307419	0.530745	/	10	347758	/	/	/	/	/	/	/	/	/	0.661356	0.305144	1.43339	-0.413463	0.394647	0.294787	/	6	/	/	/	/
Certain conditions originating in the perinatal period	P83	other conditions of integument specific to foetus and newborn	0.876257	0.477712	1.6073	-0.132096	0.309516	0.669537	/	10	347758	0.69559	0.341501	1.41682	-0.362995	0.362964	0.317269	/	7	159714	/	/	/	/	/	/	/	/	/	/	/	/
Certain conditions originating in the perinatal period	P92	feeding problems of newborn	1.42189	0.680867	2.96941	0.351988	0.375702	0.34882	/	8	347759	/	/	/	/	/	/	/	/	/	1.64781	0.788264	3.44461	0.499444	0.376207	0.184318	/	8	/	/	/	/
Certain conditions originating in the perinatal period	P95	foetal death of unspecified cause	1.00575	0.819523	1.23429	0.00573233	0.104472	0.956243	/	92	347677	/	/	/	/	/	/	/	/	/	1.01289	0.825155	1.24334	0.0128088	0.104588	0.902528	/	92	/	/	/	/
Certain conditions originating in the perinatal period	P96	other conditions originating in the perinatal period	1.11146	0.939575	1.31479	0.105676	0.0857164	0.217629	/	141	347628	/	/	/	/	/	/	/	/	/	1.08162	0.913199	1.28111	0.0784642	0.0863599	0.363576	/	137	/	/	/	/
Congenital disruptions and chromosomal abnormalities	Q01	encephalocele	0.675746	0.350882	1.30138	-0.391938	0.334371	0.241131	/	8	347761	/	/	/	/	/	/	/	/	/	0.512456	0.223037	1.17743	-0.668541	0.424426	0.115219	/	5	/	/	/	/
Congenital disruptions and chromosomal abnormalities	Q03	congenital hydrocephalus	1.1892	0.801428	1.76459	0.173278	0.201346	0.389459	/	26	347742	1.36563	0.822983	2.26609	0.311618	0.258386	0.227812	/	16	159706	0.930644	0.502738	1.72276	-0.0718784	0.314188	0.819044	/	10	188036	0.383496	0.406789	0.345814
Congenital disruptions and chromosomal abnormalities	Q04	other congenital malformations of brain	0.96379	0.742939	1.25029	-0.0368816	0.132785	0.781201	/	56	347713	1.02941	0.705488	1.50206	0.0289872	0.192782	0.880479	/	27	159695	0.796086	0.557951	1.13586	-0.228049	0.181344	0.208556	/	29	188018	0.257036	0.264671	0.331472
Congenital disruptions and chromosomal abnormalities	Q05	spina bifida	0.979923	0.863838	1.11161	-0.0202813	0.0643311	0.752561	/	240	347511	1.14933	0.939908	1.40542	0.139181	0.10263	0.175053	/	98	159617	0.893579	0.759426	1.05143	-0.11252	0.0829959	0.175184	/	142	187894	0.251701	0.131989	0.0565231
Congenital disruptions and chromosomal abnormalities	Q06	other congenital malformations of spinal cord	0.783313	0.557708	1.10018	-0.244222	0.173315	0.158798	/	31	347738	1.0508	0.660547	1.67162	0.0495526	0.236857	0.834285	/	18	159704	0.506484	0.303253	0.845914	-0.680262	0.261696	0.00933781	/	13	188034	0.729814	0.352968	0.0386728
Congenital disruptions and chromosomal abnormalities	Q07	other congenital malformations of nervous system	1.084	0.888939	1.32186	0.080656	0.101216	0.425525	/	100	347668	1.2814	0.856564	1.91695	0.247956	0.205501	0.22759	/	25	159697	1.0121	0.806858	1.26956	0.0120312	0.115632	0.917132	/	75	187971	0.235924	0.2358	0.317055
Congenital disruptions and chromosomal abnormalities	Q10	congenital malformations of eyelid, lachrymal apparatus and orbit	0.931892	0.77174	1.12528	-0.0705388	0.0962086	0.463445	/	106	347663	0.956965	0.715078	1.28067	-0.0439882	0.148661	0.767309	/	45	159677	0.867275	0.677461	1.11027	-0.142399	0.126023	0.258499	/	61	187986	0.0984106	0.194889	0.613589
Congenital disruptions and chromosomal abnormalities	Q11	anophthalmos, microphthalmos and macrophthalmos	1.46777	0.869574	2.47748	0.383745	0.267091	0.150786	/	16	347752	1.89862	0.860868	4.18734	0.641125	0.403541	0.112117	/	7	159714	1.12911	0.581353	2.19299	0.121434	0.33869	0.719939	/	9	188038	0.519691	0.526835	0.323917
Congenital disruptions and chromosomal abnormalities	Q12	congenital lens malformations	0.974065	0.850049	1.11617	-0.0262775	0.0694818	0.705287	/	206	347557	1.03094	0.836866	1.27003	0.0304726	0.10641	0.774596	/	89	159630	0.95321	0.795689	1.14192	-0.0479202	0.0921568	0.603074	/	117	187927	0.0783928	0.140769	0.577604
Congenital disruptions and chromosomal abnormalities	Q13	congenital malformations of anterior segment of eye	0.748748	0.562002	0.997549	-0.289352	0.146377	0.0480685	/	43	347726	0.714091	0.472318	1.07962	-0.336745	0.210897	0.110326	/	21	159701	0.794028	0.527939	1.19423	-0.230636	0.208234	0.268043	/	22	188025	-0.106109	0.296377	0.720328
Congenital disruptions and chromosomal abnormalities	Q14	congenital malformations of posterior segment of eye	1.01728	0.885898	1.16814	0.0171305	0.0705528	0.808158	/	202	347567	1.00541	0.806192	1.25385	0.00539091	0.112666	0.961837	/	79	159643	1.0232	0.85693	1.22173	0.0229331	0.0904758	0.799903	/	123	187924	-0.0175422	0.144497	0.903373
Congenital disruptions and chromosomal abnormalities	Q15	other congenital malformations of eye	0.782016	0.562938	1.08635	-0.24588	0.167707	0.142613	/	33	347734	0.739306	0.45386	1.20428	-0.302043	0.24894	0.225008	/	15	159706	0.784131	0.498768	1.23276	-0.243179	0.230835	0.292123	/	18	188028	-0.0588645	0.339493	0.862345
Congenital disruptions and chromosomal abnormalities	Q16	congenital malformations of ear causing impairment of hearing	0.77233	0.580575	1.02742	-0.258343	0.145609	0.076025	/	44	347724	0.770455	0.507587	1.16946	-0.260773	0.212915	0.220659	/	21	159700	0.833494	0.558478	1.24394	-0.182129	0.204291	0.372653	/	23	188024	-0.0786445	0.295072	0.789834
Congenital disruptions and chromosomal abnormalities	Q17	other congenital malformations of ear	0.998776	0.81335	1.22648	-0.00122434	0.10478	0.990677	/	91	347674	0.928725	0.682505	1.26377	-0.0739425	0.157165	0.638014	/	40	159680	1.1005	0.833728	1.45264	0.0957658	0.14164	0.498963	/	51	187994	-0.169708	0.211572	0.422477
Congenital disruptions and chromosomal abnormalities	Q18	other congenital malformations of face and neck	0.912649	0.787054	1.05829	-0.0914035	0.0755384	0.226268	/	170	347599	0.972914	0.777867	1.21687	-0.02746	0.114153	0.809901	/	76	159646	0.871491	0.714241	1.06336	-0.13755	0.101523	0.175459	/	94	187953	0.11009	0.152767	0.47113
Congenital disruptions and chromosomal abnormalities	Q20	congenital malformations of cardiac chambers and connexions	1.04241	0.646779	1.68006	0.0415376	0.243515	0.864558	/	17	347752	2.10127	0.996028	4.43296	0.742544	0.38088	0.0512296	/	8	159714	0.710891	0.378526	1.33509	-0.341236	0.321549	0.288588	/	9	188038	1.08378	0.498461	0.0296861
Congenital disruptions and chromosomal abnormalities	Q21	congenital malformations of cardiac septa	0.97282	0.910249	1.03969	-0.0275565	0.0339189	0.416549	/	864	346894	0.938758	0.852669	1.03354	-0.0631981	0.0490742	0.197813	/	411	159304	1.00966	0.920651	1.10728	0.00961537	0.0470864	0.838192	/	453	187590	-0.0728135	0.0680103	0.284339
Congenital disruptions and chromosomal abnormalities	Q22	congenital malformations of pulmonary and tricuspid valves	1.03867	0.760648	1.41832	0.0379441	0.158943	0.811317	/	40	347728	0.949059	0.509741	1.767	-0.0522848	0.317126	0.869046	/	10	159711	1.09149	0.760888	1.56574	0.0875438	0.184088	0.634392	/	30	188017	-0.139829	0.366685	0.702957
Congenital disruptions and chromosomal abnormalities	Q23	congenital malformations of aortic and mitral valves	0.979002	0.895456	1.07034	-0.0212213	0.0455105	0.641004	/	481	347287	0.99447	0.889001	1.11245	-0.00554488	0.0572	0.922775	/	306	159415	1.00221	0.864032	1.16248	0.00220521	0.0756894	0.976757	/	175	187872	-0.0077501	0.0948722	0.934893
Congenital disruptions and chromosomal abnormalities	Q24	other congenital malformations of heart	0.960569	0.854913	1.07928	-0.0402294	0.0594519	0.498614	/	280	347484	1.05886	0.902626	1.24213	0.0571912	0.0814481	0.482568	/	153	159566	0.927529	0.780386	1.10242	-0.0752309	0.0881304	0.393309	/	127	187918	0.132422	0.120003	0.269815
Congenital disruptions and chromosomal abnormalities	Q25	congenital malformations of great arteries	0.957026	0.82426	1.11118	-0.0439251	0.0761958	0.564293	/	170	347596	0.853586	0.690665	1.05494	-0.158309	0.108056	0.142903	/	83	159639	1.00281	0.812667	1.23745	0.0028084	0.107266	0.979112	/	87	187957	-0.161118	0.152257	0.289966
Congenital disruptions and chromosomal abnormalities	Q26	congenital malformations of great veins	1.18436	0.755921	1.85562	0.169199	0.229091	0.460169	/	20	347749	0.851988	0.499352	1.45365	-0.160183	0.272583	0.556768	/	13	159709	1.89615	0.85454	4.20739	0.639826	0.406642	0.115617	/	7	188040	-0.800009	0.489549	0.102222
Congenital disruptions and chromosomal abnormalities	Q27	other congenital malformations of peripheral vascular system	1.15605	1.01098	1.32193	0.145005	0.0684111	0.0340386	/	224	347545	1.28068	1.04782	1.56529	0.247393	0.102388	0.0156822	/	101	159621	1.00653	0.843141	1.20158	0.00650785	0.0903717	0.942592	/	123	187924	0.240885	0.136566	0.0777538
Congenital disruptions and chromosomal abnormalities	Q28	other congenital malformations of circulatory system	0.985896	0.853094	1.13937	-0.0142039	0.073817	0.847413	/	183	347585	0.985042	0.794537	1.22123	-0.0150706	0.109656	0.890687	/	83	159638	0.968462	0.796358	1.17776	-0.032046	0.099827	0.748199	/	100	187947	0.0169754	0.14829	0.908862
Congenital disruptions and chromosomal abnormalities	Q30	congenital malformations of nose	0.864174	0.6846	1.09085	-0.145982	0.118847	0.219327	/	68	347701	0.919617	0.644952	1.31125	-0.0837975	0.181011	0.643406	/	30	159692	0.935766	0.682316	1.28336	-0.0663893	0.16116	0.680379	/	38	188009	-0.0174082	0.242358	0.942738
Congenital disruptions and chromosomal abnormalities	Q31	congenital malformations of larynx	1.01853	0.777641	1.33403	0.0183572	0.137677	0.893929	/	53	347716	1.18748	0.806628	1.74815	0.171832	0.197309	0.38382	/	27	159695	0.917155	0.62723	1.34109	-0.0864792	0.193858	0.655529	/	26	188021	0.258311	0.276608	0.350379
Congenital disruptions and chromosomal abnormalities	Q32	congenital malformations of trachea and bronchus	1.01048	0.626873	1.62882	0.0104227	0.243589	0.96587	/	17	347752	0.967364	0.482103	1.94107	-0.03318	0.355315	0.9256	/	8	159714	1.2457	0.63873	2.42947	0.2197	0.340803	0.519151	/	9	188038	-0.25288	0.492337	0.607509
Congenital disruptions and chromosomal abnormalities	Q33	congenital malformations of lung	0.792259	0.602664	1.0415	-0.232867	0.139556	0.0951906	/	48	347721	0.794033	0.549615	1.14714	-0.230631	0.187707	0.219194	/	27	159695	0.772003	0.509427	1.16992	-0.258766	0.212093	0.222442	/	21	188026	0.0281357	0.283227	0.920868
Congenital disruptions and chromosomal abnormalities	Q34	other congenital malformations of respiratory system	0.778598	0.397844	1.52375	-0.25026	0.342568	0.465059	/	8	347761	/	/	/	/	/	/	/	/	/	0.673297	0.291031	1.55767	-0.395569	0.427938	0.355298	/	5	/	/	/	/
Congenital disruptions and chromosomal abnormalities	Q35	cleft palate	0.83866	0.563073	1.24913	-0.17595	0.203263	0.386696	/	23	347740	0.913194	0.478553	1.74259	-0.0908067	0.329684	0.782982	/	9	159710	0.787913	0.472198	1.31471	-0.238368	0.261218	0.361492	/	14	188030	0.147561	0.420626	0.725728
Congenital disruptions and chromosomal abnormalities	Q36	cleft lip	1.11918	0.575409	2.17683	0.112598	0.339425	0.740091	/	9	347760	/	/	/	/	/	/	/	/	/	0.870007	0.369395	2.04906	-0.139254	0.437059	0.750018	/	5	/	/	/	/
Congenital disruptions and chromosomal abnormalities	Q37	cleft palate with cleft lip	0.788141	0.516073	1.20364	-0.238079	0.216034	0.270444	/	20	347742	1.35653	0.754269	2.43966	0.304927	0.299456	0.30855	/	12	159704	0.391009	0.201354	0.759299	-0.939025	0.338605	0.00555045	/	8	188038	1.24395	0.452025	0.00592412
Congenital disruptions and chromosomal abnormalities	Q38	other congenital malformations of tongue, mouth and pharynx	1.00135	0.910135	1.10171	0.00135232	0.048732	0.977861	/	423	347341	1.01082	0.89073	1.14711	0.0107652	0.0645301	0.867508	/	242	159477	1.02926	0.889039	1.19159	0.0288384	0.0747204	0.699534	/	181	187864	-0.0180732	0.0987283	0.854751
Congenital disruptions and chromosomal abnormalities	Q39	congenital malformations of oesophagus	1.12746	0.967601	1.31373	0.119969	0.0780122	0.124093	/	171	347598	1.11097	0.888185	1.38963	0.10523	0.114187	0.356757	/	79	159643	1.12817	0.916889	1.38814	0.120597	0.105799	0.254339	/	92	187955	-0.015367	0.155666	0.921362
Congenital disruptions and chromosomal abnormalities	Q40	other congenital malformations of upper alimentary tract	0.937417	0.803171	1.0941	-0.0646274	0.0788572	0.412473	/	158	347543	0.918803	0.750908	1.12424	-0.0846834	0.102953	0.410768	/	93	159574	0.980755	0.769567	1.2499	-0.0194323	0.123722	0.875194	/	65	187969	-0.0652511	0.160955	0.685183
Congenital disruptions and chromosomal abnormalities	Q41	congenital absence, atresia and stenosis of small intestine	0.775604	0.333675	1.80284	-0.254114	0.430344	0.554863	/	5	347763	/	/	/	/	/	/	/	/	/	/	/	/	/	/	/	/	/	/	/	/	/
Congenital disruptions and chromosomal abnormalities	Q42	congenital absence, atresia and stenosis of large intestine	0.878154	0.477094	1.61636	-0.129933	0.31128	0.676376	/	10	347753	0.977394	0.438226	2.17992	-0.0228656	0.409262	0.955445	/	6	159714	/	/	/	/	/	/	/	/	/	/	/	/
Congenital disruptions and chromosomal abnormalities	Q43	other congenital malformations of intestine	0.963577	0.873172	1.06334	-0.0371025	0.0502653	0.460433	/	392	347375	0.949837	0.826786	1.0912	-0.051465	0.0707878	0.467206	/	198	159523	0.916709	0.797333	1.05396	-0.0869649	0.0711826	0.221815	/	194	187852	0.0354999	0.100389	0.72362
Congenital disruptions and chromosomal abnormalities	Q44	congenital malformations of gallbladder, bile ducts and liver	0.96197	0.838436	1.1037	-0.0387721	0.0701247	0.58033	/	201	347568	0.989557	0.766694	1.2772	-0.0104979	0.130188	0.935731	/	59	159663	0.947229	0.804272	1.1156	-0.0542147	0.0834713	0.516015	/	142	187905	0.0437167	0.154649	0.77742
Congenital disruptions and chromosomal abnormalities	Q45	other congenital malformations of digestive system	1.01485	0.78384	1.31394	0.0147395	0.13178	0.910943	/	58	347711	1.32362	0.930656	1.88251	0.280369	0.179712	0.118735	/	33	159689	0.965777	0.653959	1.42628	-0.0348225	0.198923	0.861036	/	25	188022	0.315191	0.268079	0.239699
Congenital disruptions and chromosomal abnormalities	Q50	congenital malformations of ovaries, fallopian tubes and broad ligaments	0.993876	0.873101	1.13136	-0.00614281	0.0661025	0.92596	/	228	347541	/	/	/	/	/	/	/	/	/	0.993824	0.872682	1.13178	-0.00619547	0.0663208	0.925573	/	227	/	/	/	/
Congenital disruptions and chromosomal abnormalities	Q51	congenital malformations of uterus and cervix	0.90221	0.796381	1.0221	-0.102908	0.0636579	0.105969	/	239	347529	/	/	/	/	/	/	/	/	/	0.946118	0.833683	1.07372	-0.0553879	0.0645478	0.390842	/	237	/	/	/	/
Congenital disruptions and chromosomal abnormalities	Q52	other congenital malformations of female genitalia	1.02389	0.866548	1.2098	0.0236083	0.0851257	0.781523	/	139	347628	/	/	/	/	/	/	/	/	/	0.972488	0.823439	1.14852	-0.0278977	0.0848816	0.742408	/	138	/	/	/	/
Congenital disruptions and chromosomal abnormalities	Q53	undescended testicle	0.964046	0.873584	1.06388	-0.0366166	0.0502727	0.466394	/	393	347374	0.98571	0.892944	1.08811	-0.014393	0.0504276	0.775323	/	393	159327	/	/	/	/	/	/	/	/	/	/	/	/
Congenital disruptions and chromosomal abnormalities	Q54	hypospadias	0.982898	0.849171	1.13768	-0.0172502	0.0746147	0.817167	/	179	347585	0.972752	0.840532	1.12577	-0.0276262	0.0745377	0.71091	/	179	159538	/	/	/	/	/	/	/	/	/	/	/	/
Congenital disruptions and chromosomal abnormalities	Q55	other congenital malformations of male genital organs	1.12064	0.923822	1.3594	0.113903	0.0985403	0.247722	/	107	347661	1.17257	0.966846	1.42207	0.159198	0.0984255	0.105783	/	107	159614	/	/	/	/	/	/	/	/	/	/	/	/
Congenital disruptions and chromosomal abnormalities	Q60	renal agenesis and other reduction defects of kidney	1.01953	0.895269	1.16103	0.0193401	0.066312	0.770552	/	229	347537	0.937084	0.78888	1.11313	-0.064982	0.0878363	0.459417	/	128	159591	1.12013	0.919071	1.36518	0.113448	0.100939	0.261042	/	101	187946	-0.17843	0.133805	0.182365
Congenital disruptions and chromosomal abnormalities	Q61	cystic kidney disease	0.936907	0.869523	1.00951	-0.0651717	0.038081	0.0870082	/	679	347089	0.961612	0.86909	1.06398	-0.039144	0.0516145	0.448216	/	374	159348	0.918604	0.821803	1.02681	-0.0849004	0.0568135	0.135079	/	305	187741	0.0457564	0.0767582	0.551101
Congenital disruptions and chromosomal abnormalities	Q62	congenital obstructive defects of renal pelvis and congenital malformations of ureter	0.989748	0.826925	1.18463	-0.0103047	0.0917021	0.910529	/	119	347649	1.03591	0.77196	1.39011	0.0352805	0.150053	0.814115	/	45	159677	0.982336	0.782326	1.23348	-0.0178214	0.116154	0.87806	/	74	187972	0.0531019	0.189757	0.779599
Congenital disruptions and chromosomal abnormalities	Q63	other congenital malformations of kidney	0.9887	0.902704	1.08289	-0.0113641	0.046427	0.806632	/	464	347304	0.993512	0.863535	1.14305	-0.00650872	0.0715369	0.927505	/	196	159526	0.963741	0.855262	1.08598	-0.0369331	0.0609258	0.544383	/	268	187778	0.0304244	0.0939653	0.746102
Congenital disruptions and chromosomal abnormalities	Q64	other congenital malformations of urinary system	1.03714	0.880898	1.22109	0.0364636	0.0833044	0.661592	/	146	347622	0.932767	0.751314	1.15804	-0.0696002	0.110373	0.528308	/	81	159640	1.01713	0.796835	1.29832	0.0169817	0.124536	0.891537	/	65	187982	-0.0865819	0.166407	0.602854
Congenital disruptions and chromosomal abnormalities	Q65	congenital deformities of hip	1.00746	0.881815	1.15102	0.00743597	0.0679639	0.912877	/	217	347534	1.11422	0.795953	1.55975	0.108154	0.171617	0.528559	/	35	159685	0.956791	0.827935	1.1057	-0.0441706	0.0738008	0.549499	/	182	187849	0.152325	0.186812	0.41485
Congenital disruptions and chromosomal abnormalities	Q66	congenital deformities of feet	1.0286	0.957647	1.10482	0.0282019	0.0364685	0.439331	/	760	346974	1.01839	0.905652	1.14516	0.0182206	0.0598576	0.760824	/	281	159424	1.01621	0.928889	1.11174	0.0160814	0.0458405	0.725729	/	479	187550	0.00213914	0.0753942	0.977365
Congenital disruptions and chromosomal abnormalities	Q67	congenital musculoskeletal deformities of head, face, spine and chest	0.934592	0.818526	1.06711	-0.0676456	0.0676552	0.317379	/	214	347552	0.891686	0.727866	1.09238	-0.114641	0.10357	0.268337	/	91	159628	0.983303	0.824276	1.17301	-0.0168381	0.0900059	0.8516	/	123	187924	-0.0978031	0.137214	0.475984
Congenital disruptions and chromosomal abnormalities	Q68	other congenital musculoskeletal deformities	0.905906	0.721536	1.13739	-0.0988192	0.116099	0.394677	/	72	347688	0.787126	0.569813	1.08732	-0.239367	0.164837	0.146462	/	35	159681	0.928454	0.674379	1.27825	-0.0742349	0.163127	0.649055	/	37	188007	-0.165132	0.231908	0.47643
Congenital disruptions and chromosomal abnormalities	Q69	polydactyly	0.370685	0.163921	0.838255	-0.992402	0.416311	0.0171348	/	5	347763	/	/	/	/	/	/	/	/	/	/	/	/	/	/	/	/	/	/	/	/	/
Congenital disruptions and chromosomal abnormalities	Q70	syndactyly	1.16603	0.802582	1.69408	0.153608	0.190576	0.420232	/	29	347737	1.09328	0.65101	1.83602	0.0891858	0.264498	0.735975	/	15	159704	1.25168	0.731653	2.14131	0.224485	0.273946	0.412531	/	14	188033	-0.135299	0.380796	0.722361
Congenital disruptions and chromosomal abnormalities	Q71	reduction defects of upper limb	1.64033	0.951109	2.82898	0.494895	0.278072	0.0751195	/	15	347751	/	/	/	/	/	/	/	/	/	1.39302	0.755466	2.56862	0.331473	0.312191	0.288343	/	11	/	/	/	/
Congenital disruptions and chromosomal abnormalities	Q72	reduction defects of lower limb	0.77861	0.567713	1.06785	-0.250245	0.16117	0.120501	/	36	347731	0.668789	0.409113	1.09329	-0.402286	0.250754	0.108646	/	15	159707	0.919072	0.601605	1.40407	-0.0843904	0.216206	0.696297	/	21	188024	-0.317896	0.331093	0.336984
Congenital disruptions and chromosomal abnormalities	Q74	other congenital malformations of limb(s	0.996666	0.860176	1.15481	-0.00333975	0.0751421	0.964549	/	177	347587	0.837251	0.672251	1.04275	-0.177631	0.111986	0.112696	/	77	159642	1.05534	0.866622	1.28516	0.0538646	0.100519	0.592052	/	100	187945	-0.231495	0.150482	0.123961
Congenital disruptions and chromosomal abnormalities	Q75	other congenital malformations of skull and face bones	1.52822	1.02082	2.28782	0.424102	0.205865	0.039389	/	27	347741	1.29802	0.785605	2.14465	0.260837	0.256193	0.308618	/	16	159706	1.86631	0.990397	3.51687	0.623961	0.323271	0.0535881	/	11	188035	-0.363125	0.412479	0.378671
Congenital disruptions and chromosomal abnormalities	Q76	congenital malformations of spine and bony thorax	0.95773	0.880786	1.0414	-0.0431896	0.0427302	0.312135	/	542	347213	0.914309	0.800492	1.04431	-0.0895867	0.0678275	0.186567	/	214	159505	0.955021	0.857365	1.0638	-0.0460216	0.0550359	0.403036	/	328	187708	-0.043565	0.0873471	0.61795
Congenital disruptions and chromosomal abnormalities	Q77	osteochondrodysplasia with defects of growth of tubular bones and spine	1.23215	0.81558	1.86149	0.20876	0.210519	0.32137	/	24	347742	2.09404	1.11933	3.91751	0.739094	0.319573	0.0207361	/	11	159709	0.704475	0.416781	1.19076	-0.350303	0.267802	0.19085	/	13	188033	1.0894	0.416947	0.00898047
Congenital disruptions and chromosomal abnormalities	Q78	other osteochondrodysplasias	0.924163	0.782608	1.09132	-0.0788669	0.0848248	0.352494	/	136	347631	0.960709	0.716179	1.28873	-0.0400832	0.149868	0.789118	/	44	159678	0.939785	0.766999	1.1515	-0.0621039	0.103656	0.549082	/	92	187953	0.0220206	0.182222	0.903814
Congenital disruptions and chromosomal abnormalities	Q79	congenital malformations of musculoskeletal system, not elsewhere classified	1.08241	0.9442	1.24086	0.0791936	0.0696993	0.255865	/	211	347555	1.00336	0.7908	1.27305	0.00335398	0.121461	0.97797	/	68	159652	1.16399	0.985351	1.37501	0.151853	0.0850057	0.074036	/	143	187903	-0.148499	0.148252	0.316505
Congenital disruptions and chromosomal abnormalities	Q80	congenital ichthyosis	1.0499	0.850529	1.29601	0.0486982	0.107446	0.650381	/	88	347680	0.964655	0.708652	1.31314	-0.035985	0.15735	0.819106	/	40	159682	1.19703	0.897324	1.59683	0.179841	0.147031	0.221271	/	48	187998	-0.215826	0.215353	0.316248
Congenital disruptions and chromosomal abnormalities	Q81	epidermolysis bullosa	0.778825	0.520856	1.16456	-0.249969	0.205262	0.223299	/	22	347747	1.00763	0.560603	1.81113	0.00760448	0.299156	0.97972	/	11	159711	0.604875	0.343225	1.06599	-0.502734	0.289099	0.0820408	/	11	188036	0.510338	0.41602	0.21993
Congenital disruptions and chromosomal abnormalities	Q82	other congenital malformations of skin	0.999444	0.943496	1.05871	-0.00055651	0.0293909	0.984893	/	1162	346599	0.979155	0.894051	1.07236	-0.0210651	0.0463915	0.649777	/	464	159257	1.02827	0.954393	1.10785	0.0278732	0.038037	0.463686	/	698	187342	-0.0489383	0.0599915	0.414642
Congenital disruptions and chromosomal abnormalities	Q83	congenital malformations of breast	1.04259	0.866981	1.25378	0.0417125	0.0941075	0.65759	/	114	347655	1.42192	0.561152	3.60305	0.352008	0.474373	0.458057	/	5	159717	1.04891	0.868682	1.26654	0.0477545	0.0961901	0.61957	/	109	187938	0.304254	0.484027	0.529619
Congenital disruptions and chromosomal abnormalities	Q84	other congenital malformations of integument	1.13553	0.918537	1.40377	0.127095	0.108198	0.240135	/	89	347680	1.33834	0.959357	1.86702	0.291427	0.169857	0.0862124	/	37	159685	0.934918	0.713624	1.22483	-0.0672963	0.137807	0.625312	/	52	187995	0.358723	0.218728	0.100997
Congenital disruptions and chromosomal abnormalities	Q85	phakomatoses, not elsewhere classified	1.07455	0.94541	1.22134	0.0719065	0.0653281	0.271028	/	240	347528	1.0484	0.859814	1.27834	0.0472612	0.101174	0.640408	/	99	159623	1.07586	0.910682	1.271	0.0731219	0.0850428	0.389886	/	141	187905	-0.0258607	0.132168	0.844872
Congenital disruptions and chromosomal abnormalities	Q87	other specified congenital malformation syndromes affecting multiple systems	0.974151	0.853775	1.1115	-0.026189	0.0672951	0.697153	/	219	347548	1.02858	0.858343	1.23257	0.0281754	0.0923098	0.760194	/	118	159602	0.987892	0.813055	1.20033	-0.0121817	0.0993748	0.902437	/	101	187946	0.0403571	0.135634	0.76605
Congenital disruptions and chromosomal abnormalities	Q89	other congenital malformations, not elsewhere classified	1.01198	0.894513	1.14486	0.0119041	0.0629489	0.850009	/	253	347510	1.00879	0.836675	1.2163	0.00874695	0.0954421	0.926979	/	110	159609	1.01448	0.861004	1.19532	0.01438	0.0836922	0.863579	/	143	187901	-0.00563308	0.126939	0.964605
Congenital disruptions and chromosomal abnormalities	Q90	down's syndrome	0.851893	0.610485	1.18876	-0.160294	0.170004	0.34574	/	33	347736	/	/	/	/	/	/	/	/	/	0.837719	0.585829	1.19792	-0.177073	0.182477	0.331856	/	29	/	/	/	/
Congenital disruptions and chromosomal abnormalities	Q91	edwards' syndrome and patau's syndrome	0.658518	0.341557	1.26962	-0.417764	0.334938	0.212292	/	8	347761	/	/	/	/	/	/	/	/	/	0.737405	0.360018	1.51039	-0.304618	0.365808	0.404999	/	7	/	/	/	/
Congenital disruptions and chromosomal abnormalities	Q92	other trisomies and partial trisomies of the autosomes, not elsewhere classified	0.807938	0.467066	1.39758	-0.21327	0.279599	0.4456	/	12	347757	0.895281	0.451775	1.77418	-0.110617	0.348956	0.751247	/	8	159714	/	/	/	/	/	/	/	/	/	/	/	/
Congenital disruptions and chromosomal abnormalities	Q93	monosomies and deletions from the autosomes, not elsewhere classified	0.991103	0.533805	1.84016	-0.00893669	0.315708	0.977417	/	10	347759	/	/	/	/	/	/	/	/	/	1.31768	0.573137	3.02945	0.275875	0.424748	0.516013	/	6	/	/	/	/
Congenital disruptions and chromosomal abnormalities	Q95	balanced rearrangements and structural markers, not elsewhere classified	0.937798	0.38975	2.25649	-0.0642205	0.447975	0.886008	/	5	347764	/	/	/	/	/	/	/	/	/	0.940807	0.386806	2.28827	-0.0610167	0.453477	0.892965	/	5	/	/	/	/
Congenital disruptions and chromosomal abnormalities	Q96	turner's syndrome	1.21668	0.745457	1.98578	0.196128	0.249941	0.432632	/	17	347752	/	/	/	/	/	/	/	/	/	1.05166	0.633064	1.74706	0.0503743	0.258958	0.845763	/	15	/	/	/	/
Congenital disruptions and chromosomal abnormalities	Q98	other sex chromosome abnormalities, male phenotype, not elsewhere classified	1.1153	0.595283	2.08957	0.10912	0.320326	0.733365	/	10	347759	1.61996	0.692926	3.78724	0.482403	0.433284	0.265551	/	6	159716	/	/	/	/	/	/	/	/	/	/	/	/
Congenital disruptions and chromosomal abnormalities	Q99	other chromosome abnormalities, not elsewhere classified	0.813118	0.610386	1.08319	-0.206879	0.146319	0.157394	/	44	347725	0.620171	0.375689	1.02375	-0.477761	0.255731	0.0617325	/	14	159708	0.91415	0.641507	1.30267	-0.0897609	0.180701	0.619374	/	30	188017	-0.388	0.313132	0.21531
Anthropometry and Brain Imaging	46	Hand grip strength (left)	/	/	/	0.00062214	0.00117058	0.595085	346323	/	/	/	/	/	-0.000700953	0.00183203	0.70201	159158	/	/	/	/	/	0.00281408	0.00150406	0.0613483	187165	/	/	-0.00351504	0.00237035	0.138096
Anthropometry and Brain Imaging	47	Hand grip strength (right)	/	/	/	0.000460665	0.00117288	0.694495	346339	/	/	/	/	/	-0.000612878	0.00183326	0.738146	159147	/	/	/	/	/	0.0012146	0.00150961	0.421066	187192	/	/	-0.00182748	0.00237482	0.441584
Anthropometry and Brain Imaging	48	Waist circumference	/	/	/	-0.00163751	0.00148604	0.270493	347148	/	/	/	/	/	0.00128008	0.00193666	0.508631	159448	/	/	/	/	/	-0.00574082	0.00220063	0.00908903	187700	/	/	0.0070209	0.00293146	0.0166195
Anthropometry and Brain Imaging	49	Hip circumference	/	/	/	-0.00335394	0.00169222	0.0474829	347107	/	/	/	/	/	-0.00187813	0.0021304	0.378003	159421	/	/	/	/	/	-0.00798447	0.00255178	0.00175444	187686	/	/	0.00610634	0.00332418	0.0662179
Anthropometry and Brain Imaging	50	Standing height	/	/	/	-0.0027755	0.00119013	0.0196963	346983	/	/	/	/	/	-0.00316686	0.00174467	0.0695014	159329	/	/	/	/	/	-0.00310187	0.00162719	0.0566167	187654	/	/	-6.49877e-05	0.00238572	0.978268
Anthropometry and Brain Imaging	78	Heel bone mineral density (BMD) T-score, automated	/	/	/	-0.00174836	0.00218172	0.422919	197723	/	/	/	/	/	-0.00108824	0.00332236	0.743252	90750	/	/	/	/	/	-0.000979094	0.00286693	0.732718	106973	/	/	-0.00010915	0.00438832	0.980156
Anthropometry and Brain Imaging	102	Pulse rate, automated reading	/	/	/	0.0016564	0.00174337	0.342057	324967	/	/	/	/	/	-0.000418548	0.00275195	0.879115	149453	/	/	/	/	/	0.00374782	0.00221989	0.0913578	175514	/	/	-0.00416637	0.0035357	0.238649
Anthropometry and Brain Imaging	845	Age completed full time education	/	/	/	0.00258333	0.0018906	0.171813	226750	/	/	/	/	/	-0.0023951	0.00294199	0.415584	102149	/	/	/	/	/	0.00783737	0.00245436	0.00140718	124601	/	/	-0.0102325	0.00383134	0.00756869
Anthropometry and Brain Imaging	1717	Skin colour	/	/	/	3.56725e-05	0.0013647	0.979146	343238	/	/	/	/	/	0.00125546	0.00200599	0.53141	157188	/	/	/	/	/	-0.00310165	0.00186046	0.0954888	186050	/	/	0.0043571	0.00273593	0.111261
Anthropometry and Brain Imaging	1747	Hair colour (natural, before greying)	/	/	/	0.00132552	0.00149241	0.374447	346896	/	/	/	/	/	0.000634826	0.00233029	0.785297	159111	/	/	/	/	/	-0.000361671	0.00192418	0.850907	187785	/	/	0.000996497	0.00302204	0.741594
Anthropometry and Brain Imaging	3062	Forced vital capacity (FVC)	/	/	/	-0.000661546	0.00126738	0.601685	317384	/	/	/	/	/	-0.000722233	0.00198959	0.716601	144576	/	/	/	/	/	0.000452861	0.00162635	0.780665	172808	/	/	-0.00117509	0.00256972	0.647467
Anthropometry and Brain Imaging	3063	Forced expiratory volume in 1-second (FEV1)	/	/	/	-0.000429822	0.00129878	0.740689	317384	/	/	/	/	/	0.000221296	0.00212675	0.917127	144576	/	/	/	/	/	0.000870215	0.00158847	0.583808	172808	/	/	-0.000648919	0.00265449	0.806874
Anthropometry and Brain Imaging	3064	Peak expiratory flow (PEF)	/	/	/	-0.000968493	0.00143877	0.500859	317384	/	/	/	/	/	0.00104784	0.0024896	0.673839	144576	/	/	/	/	/	-0.000646145	0.00162566	0.691024	172808	/	/	0.00169398	0.00297336	0.568868
Anthropometry and Brain Imaging	3143	Ankle spacing width	/	/	/	-0.000792395	0.00193929	0.682833	197723	/	/	/	/	/	-0.00190586	0.00283867	0.501972	90750	/	/	/	/	/	-0.0017439	0.00265663	0.511546	106973	/	/	-0.000161958	0.00388789	0.966772
Anthropometry and Brain Imaging	4079	Diastolic blood pressure, automated reading	/	/	/	-0.00341874	0.00194457	0.0787313	253376	/	/	/	/	/	-0.000135469	0.00289214	0.962641	110909	/	/	/	/	/	-0.00458548	0.0026256	0.0807349	142467	/	/	0.00445001	0.00390618	0.254611
Anthropometry and Brain Imaging	4080	Systolic blood pressure, automated reading	/	/	/	-0.000778625	0.00184805	0.673519	253374	/	/	/	/	/	-0.000663089	0.00260651	0.799189	110907	/	/	/	/	/	-0.00198974	0.00257183	0.439129	142467	/	/	0.00132665	0.00366172	0.717126
Anthropometry and Brain Imaging	4100	Ankle spacing width (left)	/	/	/	-0.00101355	0.0025898	0.695531	111724	/	/	/	/	/	-0.00182597	0.00378202	0.629237	51369	/	/	/	/	/	-0.00257474	0.00354508	0.467666	60355	/	/	0.000748769	0.00518375	0.885149
Anthropometry and Brain Imaging	4106	Heel bone mineral density (BMD) T-score, automated (left)	/	/	/	0.00105696	0.00289475	0.715014	111724	/	/	/	/	/	0.00141663	0.00441174	0.748133	51369	/	/	/	/	/	-0.000421551	0.00379048	0.911448	60355	/	/	0.00183818	0.00581646	0.751979
Anthropometry and Brain Imaging	4119	Ankle spacing width (right)	/	/	/	-0.00357272	0.00262724	0.173871	111708	/	/	/	/	/	-0.00653283	0.00385729	0.0903419	51337	/	/	/	/	/	-0.00317869	0.00358065	0.374684	60371	/	/	-0.00335414	0.00526306	0.523931
Anthropometry and Brain Imaging	4125	Heel bone mineral density (BMD) T-score, automated (right)	/	/	/	-0.000553203	0.00288518	0.847947	111708	/	/	/	/	/	-0.00083468	0.00439746	0.849459	51337	/	/	/	/	/	-0.00310171	0.0037752	0.411306	60371	/	/	0.00226703	0.00579567	0.695679
Anthropometry and Brain Imaging	5254	Intra-ocular pressure, corneal-compensated (right)	/	/	/	0.0026029	0.00360227	0.469946	75579	/	/	/	/	/	-0.00753791	0.00536002	0.159638	35067	/	/	/	/	/	0.00765188	0.00485576	0.115072	40512	/	/	-0.0151898	0.00723245	0.0357088
Anthropometry and Brain Imaging	5255	Intra-ocular pressure, Goldmann-correlated (right)	/	/	/	0.00389186	0.00363395	0.284186	75579	/	/	/	/	/	-0.00391997	0.00546059	0.472845	35067	/	/	/	/	/	0.00705243	0.00485453	0.1463	40512	/	/	-0.0109724	0.00730647	0.133165
Anthropometry and Brain Imaging	5256	Corneal hysteresis (right)	/	/	/	0.00140662	0.00359458	0.695565	75579	/	/	/	/	/	0.00711997	0.00533025	0.181634	35067	/	/	/	/	/	-0.00265319	0.00485979	0.585104	40512	/	/	0.00977317	0.00721312	0.175444
Anthropometry and Brain Imaging	5257	Corneal resistance factor (right)	/	/	/	0.00342286	0.00362867	0.345539	75579	/	/	/	/	/	0.00337577	0.00541134	0.532742	35067	/	/	/	/	/	0.00195477	0.0048808	0.688788	40512	/	/	0.001421	0.0072873	0.845396
Anthropometry and Brain Imaging	6138	The maximum years of education	/	/	/	0.00492477	0.00142604	0.000553534	343908	/	/	/	/	/	0.00179169	0.00215733	0.406251	157895	/	/	/	/	/	0.00844087	0.00189357	8.29084e-06	186013	/	/	-0.00664918	0.00287048	0.0205365
Anthropometry and Brain Imaging	20015	Sitting height	/	/	/	-0.000267787	0.00127999	0.834284	346682	/	/	/	/	/	-0.000700539	0.00190754	0.713436	159198	/	/	/	/	/	-0.00101363	0.00172499	0.556789	187484	/	/	0.000313094	0.00257183	0.903105
Anthropometry and Brain Imaging	20016	Fluid intelligence score	/	/	/	-0.00128834	0.00288114	0.654759	114026	/	/	/	/	/	-0.00508798	0.0044212	0.249814	52506	/	/	/	/	/	-0.00113352	0.00377664	0.764071	61520	/	/	-0.00395446	0.00581464	0.49645
Anthropometry and Brain Imaging	20022	Birth weight	/	/	/	0.00467387	0.0022161	0.0349418	197708	/	/	/	/	/	0.00357162	0.00364878	0.327655	77450	/	/	/	/	/	0.00648943	0.00278512	0.0198061	120258	/	/	-0.0029178	0.00459026	0.525004
Anthropometry and Brain Imaging	20023	Mean time to correctly identify matches	/	/	/	0.00242424	0.00159556	0.128672	345300	/	/	/	/	/	0.00200528	0.00242061	0.407435	158522	/	/	/	/	/	0.000180057	0.00211599	0.932187	186778	/	/	0.00182522	0.00321508	0.570235
Anthropometry and Brain Imaging	20127	Neuroticism score	/	/	/	-0.001785	0.00175415	0.308876	281785	/	/	/	/	/	-0.00119879	0.00260669	0.645597	131693	/	/	/	/	/	-0.00255928	0.00237063	0.280331	150092	/	/	0.00136049	0.00352345	0.699404
Anthropometry and Brain Imaging	21001	Body mass index (BMI)	/	/	/	-0.000850001	0.00168034	0.612962	346615	/	/	/	/	/	0.00147249	0.0021886	0.501077	159164	/	/	/	/	/	-0.00504666	0.00248743	0.0424735	187451	/	/	0.00651914	0.0033132	0.0491109
Anthropometry and Brain Imaging	21002	Weight	/	/	/	-0.002322	0.0014862	0.118201	346741	/	/	/	/	/	-0.000669748	0.00197782	0.73489	159234	/	/	/	/	/	-0.00610614	0.00217396	0.0049738	187507	/	/	0.00543639	0.00293903	0.0643535
Anthropometry and Brain Imaging	23099	Body fat percentage	/	/	/	-0.00291319	0.00128629	0.0235254	341513	/	/	/	/	/	-0.000544365	0.00178673	0.760618	156585	/	/	/	/	/	-0.00729642	0.00183098	6.75093e-05	184928	/	/	0.00675205	0.0025583	0.00830836
Anthropometry and Brain Imaging	23107	Impedance of leg (right)	/	/	/	-0.00439298	0.00153937	0.00432092	341692	/	/	/	/	/	-0.00423366	0.00210858	0.0446639	156774	/	/	/	/	/	-0.0035661	0.00221162	0.106868	184918	/	/	-0.00066756	0.00305572	0.827069
Anthropometry and Brain Imaging	23110	Impedance of arm (left)	/	/	/	-0.00136725	0.00120056	0.25477	341684	/	/	/	/	/	-0.00207079	0.00173169	0.231769	156770	/	/	/	/	/	-0.00182167	0.00166295	0.273322	184914	/	/	-0.000249114	0.00240086	0.91736
Anthropometry and Brain Imaging	23111	Leg fat percentage (right)	/	/	/	-0.00252653	0.00105811	0.0169509	341684	/	/	/	/	/	-0.000687835	0.0015278	0.652558	156770	/	/	/	/	/	-0.00545929	0.00146447	0.000193185	184914	/	/	0.00477146	0.00211633	0.0241588
Anthropometry and Brain Imaging	23114	Leg predicted mass (right)	/	/	/	-2.41233e-05	0.00108034	0.982185	341669	/	/	/	/	/	-0.00035148	0.00151473	0.816506	156761	/	/	/	/	/	-0.000803007	0.00152738	0.599068	184908	/	/	0.000451527	0.00215111	0.833743
Anthropometry and Brain Imaging	23119	Arm fat percentage (right)	/	/	/	-0.00103892	0.00129071	0.420868	341633	/	/	/	/	/	0.000324581	0.00168043	0.846839	156742	/	/	/	/	/	-0.00455814	0.00191172	0.0171122	184891	/	/	0.00488272	0.00254529	0.0550688
Anthropometry and Brain Imaging	23127	Trunk fat percentage	/	/	/	-0.0035642	0.00154171	0.0207866	341491	/	/	/	/	/	-0.00019998	0.00205259	0.922387	156672	/	/	/	/	/	-0.00934442	0.00225478	3.4104e-05	184819	/	/	0.00914444	0.00304912	0.00270834
Anthropometry and Brain Imaging	23130	Trunk predicted mass	/	/	/	-0.000203381	0.00105879	0.847673	341378	/	/	/	/	/	-0.000731445	0.00152326	0.631096	156615	/	/	/	/	/	-0.000120229	0.0014693	0.934784	184763	/	/	-0.000611216	0.0021164	0.772735
Anthropometry and Brain Imaging	30890	Vitamin D	/	/	/	0.00194981	0.00176746	0.269954	317064	/	/	/	/	/	0.00501902	0.00258313	0.0520187	147890	/	/	/	/	/	-0.0013002	0.00242087	0.591213	169174	/	/	0.00631922	0.00354023	0.0742652
Anthropometry and Brain Imaging	25001	Volume of peripheral cortical grey matter (normalised for head size)	/	/	/	-0.0025584	0.00458141	0.576555	28613	/	/	/	/	/	-0.0111724	0.00671321	0.0960884	13538	/	/	/	/	/	0.000746013	0.00627022	0.905295	15075	/	/	-0.0119184	0.00918602	0.194477
Anthropometry and Brain Imaging	25002	Volume of peripheral cortical grey matter	/	/	/	-0.000202331	0.00480034	0.96638	28613	/	/	/	/	/	-0.00724148	0.00712693	0.309613	13538	/	/	/	/	/	0.00424311	0.00651472	0.514855	15075	/	/	-0.0114846	0.00965582	0.234284
Anthropometry and Brain Imaging	25003	Volume of ventricular cerebrospinal fluid (normalised for head size)	/	/	/	0.0067274	0.00503436	0.181463	28613	/	/	/	/	/	0.00550346	0.00718504	0.443713	13538	/	/	/	/	/	0.00669166	0.0070692	0.343861	15075	/	/	-0.00118819	0.0100796	0.906162
Anthropometry and Brain Imaging	25004	Volume of ventricular cerebrospinal fluid	/	/	/	0.00647051	0.00490855	0.187443	28613	/	/	/	/	/	0.00506106	0.00702442	0.471233	13538	/	/	/	/	/	0.00699731	0.00687766	0.308981	15075	/	/	-0.00193624	0.0098308	0.843861
Anthropometry and Brain Imaging	25005	Volume of grey matter (normalised for head size)	/	/	/	-0.00249118	0.00444309	0.575016	28613	/	/	/	/	/	-0.0103097	0.00653635	0.114752	13538	/	/	/	/	/	-0.000729716	0.00606457	0.904228	15075	/	/	-0.00958	0.00891644	0.282634
Anthropometry and Brain Imaging	25006	Volume of grey matter	/	/	/	4.09091e-05	0.00476225	0.993146	28613	/	/	/	/	/	-0.00653271	0.00714913	0.36085	13538	/	/	/	/	/	0.00375902	0.00639695	0.556792	15075	/	/	-0.0102917	0.00959327	0.283358
Anthropometry and Brain Imaging	25007	Volume of white matter (normalised for head size)	/	/	/	-0.00198642	0.00562063	0.723779	28613	/	/	/	/	/	-0.00831677	0.00833495	0.318385	13538	/	/	/	/	/	0.00556006	0.00763309	0.466371	15075	/	/	-0.0138768	0.011302	0.219515
Anthropometry and Brain Imaging	25008	Volume of white matter	/	/	/	0.000189799	0.00477245	0.968277	28613	/	/	/	/	/	-0.0038426	0.00702633	0.584466	13538	/	/	/	/	/	0.00587559	0.00652695	0.368026	15075	/	/	-0.00971819	0.00959012	0.310891
Anthropometry and Brain Imaging	25009	Volume of brain, grey+white matter (normalised for head size)	/	/	/	-0.00281576	0.00487494	0.56354	28613	/	/	/	/	/	-0.0116597	0.00719622	0.105202	13538	/	/	/	/	/	0.00260219	0.00663928	0.695109	15075	/	/	-0.0142619	0.00979109	0.145222
Anthropometry and Brain Imaging	25010	Volume of brain, grey+white matter	/	/	/	0.000117096	0.0046969	0.980111	28613	/	/	/	/	/	-0.00538704	0.00695277	0.438468	13538	/	/	/	/	/	0.0051484	0.00639215	0.420587	15075	/	/	-0.0105354	0.00944461	0.264637
Infectious Disease Antigen	23000	1gG antigen for Herpes Simplex virus-1	/	/	/	-0.00711416	0.0120083	0.553577	6715	/	/	/	/	/	-0.000595172	0.0190969	0.975139	2987	/	/	/	/	/	-0.0238003	0.0154517	0.123571	3728	/	/	0.0232051	0.0245651	0.344844
Infectious Disease Antigen	23001	2mgG unique antigen for Herpes Simplex virus-2	/	/	/	-0.00695292	0.011944	0.560502	6715	/	/	/	/	/	0.000768598	0.0176218	0.965213	2987	/	/	/	/	/	-0.0124916	0.0163604	0.445198	3728	/	/	0.0132602	0.0240456	0.581318
Infectious Disease Antigen	23002	gE / gI antigen for Varicella Zoster Virus	/	/	/	-0.00951591	0.0120215	0.428638	6715	/	/	/	/	/	0.00168015	0.0183213	0.926939	2987	/	/	/	/	/	-0.0235656	0.0160657	0.142507	3728	/	/	0.0252457	0.0243675	0.300184
Infectious Disease Antigen	23003	VCA p18 antigen for Epstein-Barr Virus	/	/	/	-0.00684351	0.0120586	0.570379	6715	/	/	/	/	/	-0.00576452	0.0186698	0.757525	2987	/	/	/	/	/	-0.000786288	0.0158935	0.960546	3728	/	/	-0.00497824	0.0245187	0.839105
Infectious Disease Antigen	23004	EBNA-1 antigen for Epstein-Barr Virus	/	/	/	0.0189832	0.0120147	0.114156	6715	/	/	/	/	/	0.0128396	0.0186315	0.490794	2987	/	/	/	/	/	0.0283654	0.0157982	0.0726585	3728	/	/	-0.0155259	0.0244278	0.525049
Infectious Disease Antigen	23005	ZEBRA antigen for Epstein-Barr Virus	/	/	/	0.00953308	0.0119721	0.425902	6715	/	/	/	/	/	0.0238349	0.0184885	0.197437	2987	/	/	/	/	/	0.00947914	0.0158105	0.548845	3728	/	/	0.0143558	0.0243269	0.555109
Infectious Disease Antigen	23006	EA-D antigen for Epstein-Barr Virus	/	/	/	0.00744955	0.0119707	0.533757	6715	/	/	/	/	/	0.0434115	0.0181376	0.0167521	2987	/	/	/	/	/	-0.00749711	0.0160766	0.641002	3728	/	/	0.0509087	0.0242369	0.0356886
Infectious Disease Antigen	23007	pp150 Nter antigen for Human Cytomegalovirus	/	/	/	-0.00167817	0.011979	0.88859	6715	/	/	/	/	/	-0.00558836	0.0170382	0.742942	2987	/	/	/	/	/	0.00374578	0.0168403	0.823992	3728	/	/	-0.00933414	0.0239561	0.696806
Infectious Disease Antigen	23008	pp 52 antigen for Human Cytomegalovirus	/	/	/	0.00186083	0.0120015	0.876786	6715	/	/	/	/	/	0.00490652	0.0167053	0.769	2987	/	/	/	/	/	0.00570043	0.0170992	0.73887	3728	/	/	-0.000793907	0.023905	0.973506
Infectious Disease Antigen	23009	pp 28 antigen for Human Cytomegalovirus	/	/	/	-0.00282161	0.0120367	0.814668	6715	/	/	/	/	/	-0.0153403	0.0170525	0.36841	2987	/	/	/	/	/	0.0098072	0.0169721	0.563406	3728	/	/	-0.0251475	0.0240591	0.295913
Infectious Disease Antigen	23010	IE1A antigen for Human Herpesvirus-6	/	/	/	-0.00432379	0.0121153	0.721188	6715	/	/	/	/	/	-0.0386542	0.0182334	0.0340921	2987	/	/	/	/	/	0.0252991	0.0163515	0.1219	3728	/	/	-0.0639533	0.0244914	0.0090211
Infectious Disease Antigen	23011	IE1B antigen for Human Herpesvirus-6	/	/	/	-0.00204905	0.0121521	0.866103	6715	/	/	/	/	/	0.0123371	0.0171917	0.473049	2987	/	/	/	/	/	-0.0178897	0.0171416	0.29672	3728	/	/	0.0302268	0.0242773	0.213109
Infectious Disease Antigen	23012	p101 k antigen for Human Herpesvirus-6	/	/	/	-0.0170818	0.0116441	0.142423	6715	/	/	/	/	/	0.00419069	0.0170441	0.805797	2987	/	/	/	/	/	-0.0280985	0.0160101	0.0793342	3728	/	/	0.0322892	0.0233843	0.167338
Infectious Disease Antigen	23013	U14 antigen for Human Herpesvirus-7	/	/	/	-0.00210683	0.0119298	0.859826	6715	/	/	/	/	/	0.00670891	0.0177304	0.705172	2987	/	/	/	/	/	-0.00078872	0.0162349	0.961255	3728	/	/	0.00749763	0.0240404	0.755135
Infectious Disease Antigen	23014	LANA antigen for Kaposi's Sarcoma-Associated Herpesvirus	/	/	/	-0.00666482	0.0115758	0.564801	6715	/	/	/	/	/	2.33969e-05	0.0179489	0.99896	2987	/	/	/	/	/	-0.00431078	0.0152446	0.777366	3728	/	/	0.00433417	0.0235491	0.853976
Infectious Disease Antigen	23015	K8.1 antigen for Kaposi's Sarcoma-Associated Herpesvirus	/	/	/	-0.0181347	0.0120441	0.132193	6715	/	/	/	/	/	-0.0198576	0.0184108	0.280859	2987	/	/	/	/	/	-0.00512883	0.0160651	0.749553	3728	/	/	-0.0147288	0.0244345	0.54665
Infectious Disease Antigen	23016	HBc antigen for Hepatitis B Virus	/	/	/	0.000101016	0.0110584	0.992712	6715	/	/	/	/	/	0.0207361	0.0170758	0.22471	2987	/	/	/	/	/	-0.00936486	0.0145942	0.521118	3728	/	/	0.0301009	0.0224627	0.180233
Infectious Disease Antigen	23017	HBe antigen for Hepatitis B Virus	/	/	/	-0.0056208	0.0118151	0.634283	6715	/	/	/	/	/	0.0102153	0.0179181	0.568646	2987	/	/	/	/	/	-0.0121049	0.0158695	0.445645	3728	/	/	0.0223202	0.0239353	0.351067
Infectious Disease Antigen	23018	Core antigen for Hepatitis C Virus	/	/	/	-0.0169313	0.0106926	0.113364	6715	/	/	/	/	/	-0.0152586	0.0167227	0.361607	2987	/	/	/	/	/	-0.00733357	0.0139771	0.599835	3728	/	/	-0.00792504	0.0217947	0.71614
Infectious Disease Antigen	23019	NS3 antigen for Hepatitis C Virus	/	/	/	-0.00791691	0.011823	0.503124	6715	/	/	/	/	/	-0.00135844	0.0180713	0.940084	2987	/	/	/	/	/	-0.00251915	0.0157733	0.873119	3728	/	/	0.00116071	0.0239869	0.961406
Infectious Disease Antigen	23020	p22 antigen for Toxoplasma gondii	/	/	/	-0.0234891	0.0119128	0.0486793	6715	/	/	/	/	/	-0.0199097	0.0179292	0.26689	2987	/	/	/	/	/	-0.025475	0.0160777	0.113166	3728	/	/	0.00556532	0.0240821	0.817239
Infectious Disease Antigen	23021	sag1 antigen for Toxoplasma gondii	/	/	/	-0.0183706	0.0120196	0.126463	6715	/	/	/	/	/	-0.0223805	0.0179234	0.211883	2987	/	/	/	/	/	-0.00723255	0.0163358	0.657978	3728	/	/	-0.015148	0.0242509	0.532211
Infectious Disease Antigen	23022	HTLV-1 gag antigen for Human T-Lymphotropic Virus 1	/	/	/	-0.0130228	0.0118188	0.270556	6715	/	/	/	/	/	-0.0211831	0.0187581	0.258873	2987	/	/	/	/	/	-0.00671377	0.0152362	0.659496	3728	/	/	-0.0144693	0.0241663	0.549347
Infectious Disease Antigen	23023	HTLV-1 env antigen for Human T-Lymphotropic Virus 1	/	/	/	-0.0262287	0.0118966	0.0275068	6715	/	/	/	/	/	-0.0166105	0.018306	0.36428	2987	/	/	/	/	/	-0.0223024	0.0157794	0.157624	3728	/	/	0.00569193	0.0241682	0.81381
Infectious Disease Antigen	23024	HIV-1 gag antigen for Human Immunodeficiency Virus	/	/	/	-0.0360177	0.0120512	0.00281162	6715	/	/	/	/	/	-0.0351046	0.0183689	0.0560901	2987	/	/	/	/	/	-0.0257838	0.0161246	0.109899	3728	/	/	-0.00932081	0.0244422	0.70295
Infectious Disease Antigen	23025	HIV-1 env antigen for Human Immunodeficiency Virus	/	/	/	-0.013423	0.0120195	0.264135	6715	/	/	/	/	/	-0.000866966	0.0183653	0.962352	2987	/	/	/	/	/	-0.0134084	0.0160417	0.403296	3728	/	/	0.0125414	0.0243848	0.607034
Infectious Disease Antigen	23026	BK VP1 antigen for Human Polyomavirus BKV	/	/	/	-0.00468208	0.0120383	0.697339	6715	/	/	/	/	/	-0.000403966	0.0179087	0.982005	2987	/	/	/	/	/	-0.000691761	0.0163851	0.966326	3728	/	/	0.000287794	0.0242733	0.99054
Infectious Disease Antigen	23027	JC VP1 antigen for Human Polyomavirus JCV	/	/	/	-0.0218933	0.0121096	0.0706628	6715	/	/	/	/	/	-0.0272812	0.0185343	0.141147	2987	/	/	/	/	/	-0.0231898	0.0161053	0.149984	3728	/	/	-0.00409139	0.0245541	0.867663
Infectious Disease Antigen	23028	MC VP1 antigen for Merkel Cell Polyomavirus	/	/	/	-0.0180454	0.0120915	0.13564	6715	/	/	/	/	/	-0.0301271	0.0181243	0.0965699	2987	/	/	/	/	/	-0.0138694	0.0163673	0.396837	3728	/	/	-0.0162577	0.0244209	0.505585
Infectious Disease Antigen	23029	L1 antigen for Human Papillomavirus type-16	/	/	/	-0.0238072	0.0120274	0.0478111	6715	/	/	/	/	/	-0.0260703	0.0174105	0.134398	2987	/	/	/	/	/	-0.0174672	0.0167077	0.29588	3728	/	/	-0.0086031	0.0241303	0.721446
Infectious Disease Antigen	23030	E6 antigen for Human Papillomavirus type-16	/	/	/	-0.00765302	0.0114004	0.502056	6715	/	/	/	/	/	0.00999887	0.0175877	0.569728	2987	/	/	/	/	/	-0.0192563	0.0150886	0.20196	3728	/	/	0.0292552	0.0231731	0.206783
Infectious Disease Antigen	23031	E7 antigen for Human Papillomavirus type-16	/	/	/	-0.0238824	0.0116709	0.0407641	6715	/	/	/	/	/	-0.00629631	0.0179696	0.726073	2987	/	/	/	/	/	-0.0319445	0.0154753	0.0390654	3728	/	/	0.0256482	0.0237148	0.279463
Infectious Disease Antigen	23032	L1 antigen for Human Papillomavirus type-18	/	/	/	-0.0189963	0.0120361	0.11455	6715	/	/	/	/	/	-0.0111512	0.0177444	0.529768	2987	/	/	/	/	/	-0.00995758	0.0165243	0.54681	3728	/	/	-0.00119359	0.024247	0.960739
Infectious Disease Antigen	23033	momp D antigen for Chlamydia trachomatis	/	/	/	-0.0134582	0.0118709	0.256956	6715	/	/	/	/	/	-0.00195726	0.0170033	0.908365	2987	/	/	/	/	/	-0.0246563	0.0165947	0.13742	3728	/	/	0.022699	0.0237591	0.339385
Infectious Disease Antigen	23034	momp A antigen for Chlamydia trachomatis	/	/	/	-0.0155629	0.0120069	0.194965	6715	/	/	/	/	/	-0.0122664	0.0173591	0.479853	2987	/	/	/	/	/	-0.0151481	0.0166715	0.363607	3728	/	/	0.00288172	0.0240682	0.904696
Infectious Disease Antigen	23035	tarp-D F1 antigen for Chlamydia trachomatis	/	/	/	-0.00502094	0.0113791	0.659053	6715	/	/	/	/	/	0.0115361	0.0159127	0.468532	2987	/	/	/	/	/	-0.0240588	0.016142	0.136192	3728	/	/	0.0355949	0.0226667	0.116331
Infectious Disease Antigen	23036	tarp-D F2 antigen for Chlamydia trachomatis	/	/	/	-0.00174483	0.0119493	0.88391	6715	/	/	/	/	/	-0.00730136	0.0168791	0.66536	2987	/	/	/	/	/	-0.00913348	0.0168372	0.587535	3728	/	/	0.00183212	0.0238411	0.938745
Infectious Disease Antigen	23037	PorB antigen for Chlamydia trachomatis	/	/	/	-0.00562475	0.0120052	0.639423	6715	/	/	/	/	/	0.0104189	0.0174462	0.550418	2987	/	/	/	/	/	-0.0163896	0.0166137	0.323947	3728	/	/	0.0268085	0.0240912	0.265797
Infectious Disease Antigen	23038	pGP3 antigen for Chlamydia trachomatis	/	/	/	-0.00631989	0.0111291	0.570143	6715	/	/	/	/	/	0.0160584	0.0150374	0.285654	2987	/	/	/	/	/	-0.0304752	0.0160918	0.0583243	3728	/	/	0.0465336	0.0220243	0.0346151
Infectious Disease Antigen	23039	CagA antigen for Helicobacter pylori	/	/	/	-0.00213607	0.0167456	0.898504	3407	/	/	/	/	/	0.0315403	0.0251787	0.21053	1480	/	/	/	/	/	-0.00918787	0.0227134	0.68588	1927	/	/	0.0407282	0.0339096	0.22972
Infectious Disease Antigen	23040	VacA antigen for Helicobacter pylori	/	/	/	-0.00546889	0.0118771	0.645203	6715	/	/	/	/	/	-0.0263033	0.0178033	0.139663	2987	/	/	/	/	/	0.0116434	0.0160661	0.468671	3728	/	/	-0.0379468	0.0239808	0.113562
Infectious Disease Antigen	23041	OMP antigen for Helicobacter pylori	/	/	/	-0.005121	0.0118248	0.664974	6715	/	/	/	/	/	-0.00974452	0.0175072	0.577841	2987	/	/	/	/	/	0.000377762	0.0161476	0.981337	3728	/	/	-0.0101223	0.0238169	0.670834
Infectious Disease Antigen	23042	GroEL antigen for Helicobacter pylori	/	/	/	-0.0194776	0.0114276	0.0883463	6715	/	/	/	/	/	-0.0201755	0.0176711	0.253661	2987	/	/	/	/	/	-0.0190405	0.0150846	0.206939	3728	/	/	-0.00113499	0.0232339	0.961038
Infectious Disease Antigen	23043	Catalase antigen for Helicobacter pylori	/	/	/	-0.00574591	0.0119489	0.630621	6715	/	/	/	/	/	0.00686568	0.0181576	0.705371	2987	/	/	/	/	/	-0.00953212	0.0160046	0.551489	3728	/	/	0.0163978	0.0242042	0.498104
Infectious Disease Antigen	23044	UreA antigen for Helicobacter pylori	/	/	/	0.0112051	0.0117029	0.338366	6715	/	/	/	/	/	0.0217987	0.0176186	0.21609	2987	/	/	/	/	/	0.00693228	0.0157882	0.66063	3728	/	/	0.0148664	0.0236576	0.529743
Infectious Disease Antigen	23050	HSV-1 seropositivity for Herpes Simplex virus-1	0.97172	0.922649	1.0234	-0.0286876	0.026438	0.277883	/	4556	2159	0.95805	0.886457	1.03542	-0.0428556	0.039626	0.279474	/	1988	999	0.97209	0.906079	1.04291	-0.028307	0.0358783	0.430128	/	2568	1160	-0.0145486	0.0534553	0.785496
Infectious Disease Antigen	23051	HSV-2 seropositivity for Herpes Simplex virus-2	0.991753	0.928352	1.05948	-0.0082807	0.0337057	0.805933	/	1034	5681	1.00692	0.908691	1.11577	0.00689502	0.05237	0.895254	/	434	2553	0.952083	0.872492	1.03893	-0.0491033	0.0445403	0.270267	/	600	3128	0.0559983	0.0687492	0.415341
Infectious Disease Antigen	23052	VZV seropositivity for Varicella Zoster Virus	0.936797	0.855598	1.0257	-0.0652891	0.046258	0.158123	/	6199	516	0.996116	0.853728	1.16225	-0.00389197	0.0786993	0.960558	/	2812	175	0.921573	0.823501	1.03132	-0.0816736	0.0574067	0.154818	/	3387	341	0.0777816	0.097412	0.424592
Infectious Disease Antigen	23053	EBV seropositivity for Epstein-Barr Virus	1.03202	0.930547	1.14455	0.0315157	0.0528053	0.550622	/	6337	378	1.03598	0.900683	1.19161	0.0353501	0.0714039	0.620549	/	2772	215	0.990592	0.846529	1.15917	-0.0094528	0.0801828	0.906154	/	3565	163	0.0448029	0.107368	0.67647
Infectious Disease Antigen	23054	CMV seropositivity for Human Cytomegalovirus	1.00394	0.956222	1.05405	0.00393621	0.0248476	0.874131	/	3688	3027	0.980074	0.91063	1.05481	-0.0201272	0.0374957	0.591415	/	1592	1395	1.0136	0.949076	1.08251	0.0135061	0.0335575	0.687335	/	2096	1632	-0.0336332	0.0503194	0.503881
Infectious Disease Antigen	23055	HHV-6 overall seropositivity for Human Herpesvirus-6	0.955164	0.880034	1.03671	-0.0458718	0.0417974	0.272431	/	6079	636	1.00281	0.884906	1.13641	0.00280109	0.0638136	0.964988	/	2714	273	0.927459	0.831635	1.03432	-0.0753072	0.0556398	0.175903	/	3365	363	0.0781083	0.0846638	0.356232
Infectious Disease Antigen	23056	HHV-6A seropositivity for Human Herpesvirus-6	0.976041	0.921886	1.03338	-0.0242509	0.0291239	0.405026	/	5184	1531	0.964346	0.881214	1.05532	-0.0363052	0.045995	0.429919	/	2380	607	0.988503	0.917734	1.06473	-0.0115632	0.0379005	0.760294	/	2804	924	-0.024742	0.0595985	0.678036
Infectious Disease Antigen	23057	HHV-6B seropositivity for Human Herpesvirus-6	0.99628	0.93989	1.05605	-0.00372644	0.0297277	0.900244	/	5282	1433	1.02696	0.938509	1.12375	0.0266032	0.0459523	0.562636	/	2387	600	0.976127	0.903641	1.05443	-0.0241628	0.0393673	0.539361	/	2895	833	0.050766	0.0605095	0.401482
Infectious Disease Antigen	23058	HHV-7 seropositivity for Human Herpesvirus-7	1.02068	0.917449	1.13553	0.0204725	0.0544032	0.706686	/	6359	356	1.06282	0.92366	1.22294	0.060924	0.0715999	0.394828	/	2776	211	0.995579	0.842693	1.1762	-0.00443036	0.0850621	0.958462	/	3583	145	0.0653543	0.111185	0.556668
Infectious Disease Antigen	23059	KSHV seropositivity for Kaposi's Sarcoma-Associated Herpesvirus	0.997439	0.911686	1.09126	-0.00256403	0.0458653	0.955419	/	514	6201	0.929061	0.814743	1.05942	-0.0735806	0.0669911	0.272045	/	246	2741	1.0525	0.928938	1.1925	0.0511694	0.0637155	0.421921	/	268	3460	-0.12475	0.0924525	0.177227
Infectious Disease Antigen	23060	HBV seropositivity for Hepatitis B Virus	0.943259	0.785771	1.13231	-0.0584147	0.0932019	0.53082	/	115	6600	0.969725	0.761206	1.23536	-0.0307426	0.123525	0.803456	/	67	2920	0.960786	0.724296	1.27449	-0.0400033	0.144159	0.781401	/	48	3680	0.00926076	0.189843	0.961094
Infectious Disease Antigen	23061	HCV seropositivity for Hepatitis C Virus	0.728459	0.49053	1.08179	-0.316824	0.201758	0.116341	/	23	6692	0.988414	0.573793	1.70264	-0.0116537	0.277465	0.966498	/	14	2973	0.507658	0.271672	0.948629	-0.677948	0.318985	0.0335591	/	9	3719	0.666295	0.422775	0.115025
Infectious Disease Antigen	23062	T. gondii seropositivity for Toxoplasma gondii	0.974117	0.922874	1.02821	-0.0262238	0.0275709	0.341533	/	1794	4921	0.988332	0.910512	1.0728	-0.0117371	0.0418426	0.77909	/	811	2176	0.96881	0.900627	1.04215	-0.0316869	0.0372334	0.394749	/	983	2745	0.0199499	0.0560101	0.721703
Infectious Disease Antigen	23063	HTLV-1 seropositivity for Human T-Lymphotropic Virus 1	0.955283	0.794092	1.14919	-0.045748	0.0942896	0.627545	/	113	6602	0.813372	0.636732	1.03902	-0.206566	0.124918	0.0982066	/	64	2923	1.28784	0.964616	1.71938	0.25297	0.147447	0.0862221	/	49	3679	-0.459536	0.193249	0.0174091
Infectious Disease Antigen	23064	HIV-1 seropositivity for Human Immunodeficiency Virus	0.782682	0.456363	1.34233	-0.245029	0.275224	0.373311	/	12	6703	0.813612	0.383453	1.72632	-0.206272	0.383809	0.590968	/	7	2980	0.725469	0.282864	1.86063	-0.320937	0.480537	0.504215	/	5	3723	0.114666	0.615	0.852093
Infectious Disease Antigen	23065	BKV seropositivity for Human Polyomavirus BKV	1.06244	0.953024	1.18443	0.0605722	0.055453	0.274694	/	6386	329	1.16994	0.97659	1.40157	0.156954	0.0921641	0.0885717	/	2864	123	1.08575	0.945167	1.24725	0.082275	0.0707494	0.244867	/	3522	206	0.0746787	0.116188	0.520394
Infectious Disease Antigen	23066	JCV seropositivity for Human Polyomavirus JCV	0.97888	0.932757	1.02728	-0.0213459	0.0246246	0.386025	/	3817	2898	0.965038	0.896428	1.0389	-0.0355875	0.0376274	0.344258	/	1784	1203	0.984152	0.922673	1.04973	-0.0159754	0.0329106	0.62738	/	2033	1695	-0.0196121	0.0499893	0.694818
Infectious Disease Antigen	23067	MCV seropositivity for Merkel Cell Polyomavirus	0.99286	0.943738	1.04454	-0.00716577	0.0258885	0.781938	/	4474	2241	0.955449	0.884238	1.03239	-0.0455741	0.039518	0.248808	/	2013	974	1.01504	0.948328	1.08644	0.0149253	0.0346839	0.66696	/	2461	1267	-0.0604994	0.0525799	0.249889
Infectious Disease Antigen	23068	HPV 16 Definition I seropositivity for Human Papillomavirus type-16	0.932818	0.83029	1.04801	-0.0695449	0.0594059	0.24173	/	292	6423	0.879626	0.706382	1.09536	-0.128259	0.111908	0.25175	/	81	2906	0.949131	0.82587	1.09079	-0.0522084	0.070974	0.461975	/	211	3517	-0.0760503	0.132517	0.566041
Infectious Disease Antigen	23069	HPV 18 seropositivity for Human Papillomavirus type-18	1.07257	0.912175	1.26117	0.0700598	0.0826447	0.396592	/	154	6561	1.03132	0.77159	1.37847	0.0308359	0.14803	0.834988	/	49	2938	1.12799	0.925977	1.37407	0.120436	0.100685	0.231629	/	105	3623	-0.0896003	0.179025	0.616731
Infectious Disease Antigen	23070	C. trachomatis Definition I seropositivity for Chlamydia trachomatis	0.981487	0.924453	1.04204	-0.0186863	0.0305445	0.540687	/	1379	5336	1.0455	0.944179	1.1577	0.0444976	0.0520089	0.392232	/	445	2542	0.938682	0.870845	1.0118	-0.0632787	0.0382714	0.0982459	/	934	2794	0.107776	0.0645727	0.0951037
Infectious Disease Antigen	23071	C. trachomatis Definition II seropositivity for Chlamydia trachomatis	0.939673	0.810276	1.08974	-0.0622231	0.0755907	0.410418	/	179	5157	0.886475	0.735555	1.06836	-0.120502	0.0952185	0.20568	/	116	2426	0.933121	0.727521	1.19682	-0.0692204	0.126986	0.585682	/	63	2731	-0.0512818	0.15872	0.746622
Infectious Disease Antigen	23073	H. pylori Definition I seropositivity for Helicobacter pylori	1.06422	0.989635	1.14442	0.0622378	0.0370699	0.0931654	/	1139	2268	1.07651	0.96339	1.20291	0.073722	0.0566422	0.193074	/	547	933	1.07493	0.974649	1.18554	0.0722593	0.0499679	0.148145	/	592	1335	0.00146277	0.0755323	0.984549
Infectious Disease Antigen	23074	H. pylori Definition II seropositivity for Helicobacter pylori	0.999038	0.947092	1.05383	-0.000962885	0.0272431	0.971805	/	1966	4749	0.974846	0.900768	1.05502	-0.0254755	0.0403226	0.527522	/	968	2019	1.02527	0.952651	1.10343	0.024959	0.0374824	0.505484	/	998	2730	-0.0504345	0.0550531	0.359611
Infectious Disease Antigen	23075	HPV 16 Definition II seropositivity for Human Papillomavirus type-16	1.0552	0.940765	1.18357	0.053735	0.0585696	0.358904	/	309	6406	1.10453	0.933012	1.30758	0.0994187	0.0861	0.248218	/	149	2838	0.9873	0.843699	1.15534	-0.0127814	0.0801928	0.873367	/	160	3568	0.1122	0.117661	0.340292
Note: 1. the Bonferroni corrected significance threshold was 7.3E-6.
